# Prediction of radiation-induced hypothyroidism using radiomic data analysis does not show superiority over standard normal tissue complication models

**DOI:** 10.1101/2021.09.23.21264007

**Authors:** Urszula Smyczynska, Szymon Grabia, Zuzanna Nowicka, Anna Papis-Ubych, Robert Bibik, Tomasz Latusek, Tomasz Rutkowski, Jacek Fijuth, Wojciech Fendler, Bartłomiej Tomasik

## Abstract

State-of-art normal tissue complication probability (NTCP) models do not take into account more complex individual anatomical variations, which can be objectively quantitated and compared in radiomic analysis. The goal of this project was development of radiomic NTCP model for radiation-induced hypothyroidism (RIHT) using imaging biomarkers (radiomics). We gathered CT images and clinical data from 98 patients, who underwent intensity-modulated radiation therapy (IMRT) for head and neck cancers with a planned total dose of 70.0 Gy (33–35 fractions). During the 28-month (median) follow-up 27 patients (28%) developed RIHT. For each patient, we extracted 1316 radiomic features from original and transformed images using manually contoured thyroid masks. Creating models based on clinical, radiomic features or a combination thereof, we considered 3 variants of data preprocessing. Based on their performance metrics (sensitivity, specificity), we picked best models for each variant ((0.8, 0.96), (0.9, 0.93), (0.9, 0.89) variant-wise) and compared them with external NTCP models ((0.82, 0.88), (0.82, 0.88), (0.76, 0.91)). Our models reach accuracy comparable with or better than previously presented non-radiomic NTCP models. The benefit of our approach is obtaining the RIHT predictions before treatment planning to adjust IMRT plan to avoid the thyroid region in most susceptible patients.

## Supplementary material for "Prediction of radiation-induced hypothyroidism using radiomic data analysis does not show superiority over standard normal tissue complication models": Table_S2_Raw_radiomic_features.xlsx (part 1 of 2)

### Sheet: Sheet1
ID	Subset	original_shape_Elongation	original_shape_Flatness	original_shape_LeastAxisLength	original_shape_MajorAxisLength	original_shape_Maximum2DDiameterColumn	original_shape_Maximum2DDiameterRow	original_shape_Maximum2DDiameterSlice	original_shape_Maximum3DDiameter	original_shape_MeshVolume	original_shape_MinorAxisLength	original_shape_Sphericity	original_shape_SurfaceArea	original_shape_SurfaceVolumeRatio	original_shape_VoxelVolume	original_firstorder_10Percentile	original_firstorder_90Percentile	original_firstorder_Energy	original_firstorder_Entropy	original_firstorder_InterquartileRange	original_firstorder_Kurtosis	original_firstorder_Maximum	original_firstorder_MeanAbsoluteDeviation	original_firstorder_Mean	original_firstorder_Median	original_firstorder_Minimum	original_firstorder_Range	original_firstorder_RobustMeanAbsoluteDeviation	original_firstorder_RootMeanSquared	original_firstorder_Skewness	original_firstorder_TotalEnergy	original_firstorder_Uniformity	original_firstorder_Variance	original_glcm_Autocorrelation	original_glcm_ClusterProminence	original_glcm_ClusterShade	original_glcm_ClusterTendency	original_glcm_Contrast	original_glcm_Correlation	original_glcm_DifferenceAverage	original_glcm_DifferenceEntropy	original_glcm_DifferenceVariance	original_glcm_Id	original_glcm_Idm	original_glcm_Idmn	original_glcm_Idn	original_glcm_Imc1	original_glcm_Imc2	original_glcm_InverseVariance	original_glcm_JointAverage	original_glcm_JointEnergy	original_glcm_JointEntropy	original_glcm_MCC	original_glcm_MaximumProbability	original_glcm_SumAverage	original_glcm_SumEntropy	original_glcm_SumSquares	original_gldm_DependenceEntropy	original_gldm_DependenceNonUniformity	original_gldm_DependenceNonUniformityNormalized	original_gldm_DependenceVariance	original_gldm_GrayLevelNonUniformity	original_gldm_GrayLevelVariance	original_gldm_HighGrayLevelEmphasis	original_gldm_LargeDependenceEmphasis	original_gldm_LargeDependenceHighGrayLevelEmphasis	original_gldm_LargeDependenceLowGrayLevelEmphasis	original_gldm_LowGrayLevelEmphasis	original_gldm_SmallDependenceEmphasis	original_gldm_SmallDependenceHighGrayLevelEmphasis	original_gldm_SmallDependenceLowGrayLevelEmphasis	original_glrlm_GrayLevelNonUniformity	original_glrlm_GrayLevelNonUniformityNormalized	original_glrlm_GrayLevelVariance	original_glrlm_HighGrayLevelRunEmphasis	original_glrlm_LongRunEmphasis	original_glrlm_LongRunHighGrayLevelEmphasis	original_glrlm_LongRunLowGrayLevelEmphasis	original_glrlm_LowGrayLevelRunEmphasis	original_glrlm_RunEntropy	original_glrlm_RunLengthNonUniformity	original_glrlm_RunLengthNonUniformityNormalized	original_glrlm_RunPercentage	original_glrlm_RunVariance	original_glrlm_ShortRunEmphasis	original_glrlm_ShortRunHighGrayLevelEmphasis	original_glrlm_ShortRunLowGrayLevelEmphasis	original_glszm_GrayLevelNonUniformity	original_glszm_GrayLevelNonUniformityNormalized	original_glszm_GrayLevelVariance	original_glszm_HighGrayLevelZoneEmphasis	original_glszm_LargeAreaEmphasis	original_glszm_LargeAreaHighGrayLevelEmphasis	original_glszm_LargeAreaLowGrayLevelEmphasis	original_glszm_LowGrayLevelZoneEmphasis	original_glszm_SizeZoneNonUniformity	original_glszm_SizeZoneNonUniformityNormalized	original_glszm_SmallAreaEmphasis	original_glszm_SmallAreaHighGrayLevelEmphasis	original_glszm_SmallAreaLowGrayLevelEmphasis	original_glszm_ZoneEntropy	original_glszm_ZonePercentage	original_glszm_ZoneVariance	original_ngtdm_Busyness	original_ngtdm_Coarseness	original_ngtdm_Complexity	original_ngtdm_Contrast	original_ngtdm_Strength	exponential_firstorder_10Percentile	exponential_firstorder_90Percentile	exponential_firstorder_Energy	exponential_firstorder_Entropy	exponential_firstorder_InterquartileRange	exponential_firstorder_Kurtosis	exponential_firstorder_Maximum	exponential_firstorder_MeanAbsoluteDeviation	exponential_firstorder_Mean	exponential_firstorder_Median	exponential_firstorder_Minimum	exponential_firstorder_Range	exponential_firstorder_RobustMeanAbsoluteDeviation	exponential_firstorder_RootMeanSquared	exponential_firstorder_Skewness	exponential_firstorder_TotalEnergy	exponential_firstorder_Uniformity	exponential_firstorder_Variance	exponential_glcm_Autocorrelation	exponential_glcm_ClusterProminence	exponential_glcm_ClusterShade	exponential_glcm_ClusterTendency	exponential_glcm_Contrast	exponential_glcm_Correlation	exponential_glcm_DifferenceAverage	exponential_glcm_DifferenceEntropy	exponential_glcm_DifferenceVariance	exponential_glcm_Id	exponential_glcm_Idm	exponential_glcm_Idmn	exponential_glcm_Idn	exponential_glcm_Imc1	exponential_glcm_Imc2	exponential_glcm_InverseVariance	exponential_glcm_JointAverage	exponential_glcm_JointEnergy	exponential_glcm_JointEntropy	exponential_glcm_MCC	exponential_glcm_MaximumProbability	exponential_glcm_SumAverage	exponential_glcm_SumEntropy	exponential_glcm_SumSquares	exponential_gldm_DependenceEntropy	exponential_gldm_DependenceNonUniformity	exponential_gldm_DependenceNonUniformityNormalized	exponential_gldm_DependenceVariance	exponential_gldm_GrayLevelNonUniformity	exponential_gldm_GrayLevelVariance	exponential_gldm_HighGrayLevelEmphasis	exponential_gldm_LargeDependenceEmphasis	exponential_gldm_LargeDependenceHighGrayLevelEmphasis	exponential_gldm_LargeDependenceLowGrayLevelEmphasis	exponential_gldm_LowGrayLevelEmphasis	exponential_gldm_SmallDependenceEmphasis	exponential_gldm_SmallDependenceHighGrayLevelEmphasis	exponential_gldm_SmallDependenceLowGrayLevelEmphasis	exponential_glrlm_GrayLevelNonUniformity	exponential_glrlm_GrayLevelNonUniformityNormalized	exponential_glrlm_GrayLevelVariance	exponential_glrlm_HighGrayLevelRunEmphasis	exponential_glrlm_LongRunEmphasis	exponential_glrlm_LongRunHighGrayLevelEmphasis	exponential_glrlm_LongRunLowGrayLevelEmphasis	exponential_glrlm_LowGrayLevelRunEmphasis	exponential_glrlm_RunEntropy	exponential_glrlm_RunLengthNonUniformity	exponential_glrlm_RunLengthNonUniformityNormalized	exponential_glrlm_RunPercentage	exponential_glrlm_RunVariance	exponential_glrlm_ShortRunEmphasis	exponential_glrlm_ShortRunHighGrayLevelEmphasis	exponential_glrlm_ShortRunLowGrayLevelEmphasis	exponential_glszm_GrayLevelNonUniformity	exponential_glszm_GrayLevelNonUniformityNormalized	exponential_glszm_GrayLevelVariance	exponential_glszm_HighGrayLevelZoneEmphasis	exponential_glszm_LargeAreaEmphasis	exponential_glszm_LargeAreaHighGrayLevelEmphasis	exponential_glszm_LargeAreaLowGrayLevelEmphasis	exponential_glszm_LowGrayLevelZoneEmphasis	exponential_glszm_SizeZoneNonUniformity	exponential_glszm_SizeZoneNonUniformityNormalized	exponential_glszm_SmallAreaEmphasis	exponential_glszm_SmallAreaHighGrayLevelEmphasis	exponential_glszm_SmallAreaLowGrayLevelEmphasis	exponential_glszm_ZoneEntropy	exponential_glszm_ZonePercentage	exponential_glszm_ZoneVariance	exponential_ngtdm_Busyness	exponential_ngtdm_Coarseness	exponential_ngtdm_Complexity	exponential_ngtdm_Contrast	exponential_ngtdm_Strength	gradient_firstorder_10Percentile	gradient_firstorder_90Percentile	gradient_firstorder_Energy	gradient_firstorder_Entropy	gradient_firstorder_InterquartileRange	gradient_firstorder_Kurtosis	gradient_firstorder_Maximum	gradient_firstorder_MeanAbsoluteDeviation	gradient_firstorder_Mean	gradient_firstorder_Median	gradient_firstorder_Minimum	gradient_firstorder_Range	gradient_firstorder_RobustMeanAbsoluteDeviation	gradient_firstorder_RootMeanSquared	gradient_firstorder_Skewness	gradient_firstorder_TotalEnergy	gradient_firstorder_Uniformity	gradient_firstorder_Variance	gradient_glcm_Autocorrelation	gradient_glcm_ClusterProminence	gradient_glcm_ClusterShade	gradient_glcm_ClusterTendency	gradient_glcm_Contrast	gradient_glcm_Correlation	gradient_glcm_DifferenceAverage	gradient_glcm_DifferenceEntropy	gradient_glcm_DifferenceVariance	gradient_glcm_Id	gradient_glcm_Idm	gradient_glcm_Idmn	gradient_glcm_Idn	gradient_glcm_Imc1	gradient_glcm_Imc2	gradient_glcm_InverseVariance	gradient_glcm_JointAverage	gradient_glcm_JointEnergy	gradient_glcm_JointEntropy	gradient_glcm_MCC	gradient_glcm_MaximumProbability	gradient_glcm_SumAverage	gradient_glcm_SumEntropy	gradient_glcm_SumSquares	gradient_gldm_DependenceEntropy	gradient_gldm_DependenceNonUniformity	gradient_gldm_DependenceNonUniformityNormalized	gradient_gldm_DependenceVariance	gradient_gldm_GrayLevelNonUniformity	gradient_gldm_GrayLevelVariance	gradient_gldm_HighGrayLevelEmphasis	gradient_gldm_LargeDependenceEmphasis	gradient_gldm_LargeDependenceHighGrayLevelEmphasis	gradient_gldm_LargeDependenceLowGrayLevelEmphasis	gradient_gldm_LowGrayLevelEmphasis	gradient_gldm_SmallDependenceEmphasis	gradient_gldm_SmallDependenceHighGrayLevelEmphasis	gradient_gldm_SmallDependenceLowGrayLevelEmphasis	gradient_glrlm_GrayLevelNonUniformity	gradient_glrlm_GrayLevelNonUniformityNormalized	gradient_glrlm_GrayLevelVariance	gradient_glrlm_HighGrayLevelRunEmphasis	gradient_glrlm_LongRunEmphasis	gradient_glrlm_LongRunHighGrayLevelEmphasis	gradient_glrlm_LongRunLowGrayLevelEmphasis	gradient_glrlm_LowGrayLevelRunEmphasis	gradient_glrlm_RunEntropy	gradient_glrlm_RunLengthNonUniformity	gradient_glrlm_RunLengthNonUniformityNormalized	gradient_glrlm_RunPercentage	gradient_glrlm_RunVariance	gradient_glrlm_ShortRunEmphasis	gradient_glrlm_ShortRunHighGrayLevelEmphasis	gradient_glrlm_ShortRunLowGrayLevelEmphasis	gradient_glszm_GrayLevelNonUniformity	gradient_glszm_GrayLevelNonUniformityNormalized	gradient_glszm_GrayLevelVariance	gradient_glszm_HighGrayLevelZoneEmphasis	gradient_glszm_LargeAreaEmphasis	gradient_glszm_LargeAreaHighGrayLevelEmphasis	gradient_glszm_LargeAreaLowGrayLevelEmphasis	gradient_glszm_LowGrayLevelZoneEmphasis	gradient_glszm_SizeZoneNonUniformity	gradient_glszm_SizeZoneNonUniformityNormalized	gradient_glszm_SmallAreaEmphasis	gradient_glszm_SmallAreaHighGrayLevelEmphasis	gradient_glszm_SmallAreaLowGrayLevelEmphasis	gradient_glszm_ZoneEntropy	gradient_glszm_ZonePercentage	gradient_glszm_ZoneVariance	gradient_ngtdm_Busyness	gradient_ngtdm_Coarseness	gradient_ngtdm_Complexity	gradient_ngtdm_Contrast	gradient_ngtdm_Strength	logarithm_firstorder_10Percentile	logarithm_firstorder_90Percentile	logarithm_firstorder_Energy	logarithm_firstorder_Entropy	logarithm_firstorder_InterquartileRange	logarithm_firstorder_Kurtosis	logarithm_firstorder_Maximum	logarithm_firstorder_MeanAbsoluteDeviation	logarithm_firstorder_Mean	logarithm_firstorder_Median	logarithm_firstorder_Minimum	logarithm_firstorder_Range	logarithm_firstorder_RobustMeanAbsoluteDeviation	logarithm_firstorder_RootMeanSquared	logarithm_firstorder_Skewness	logarithm_firstorder_TotalEnergy	logarithm_firstorder_Uniformity	logarithm_firstorder_Variance	logarithm_glcm_Autocorrelation	logarithm_glcm_ClusterProminence	logarithm_glcm_ClusterShade	logarithm_glcm_ClusterTendency	logarithm_glcm_Contrast	logarithm_glcm_Correlation	logarithm_glcm_DifferenceAverage	logarithm_glcm_DifferenceEntropy	logarithm_glcm_DifferenceVariance	logarithm_glcm_Id	logarithm_glcm_Idm	logarithm_glcm_Idmn	logarithm_glcm_Idn	logarithm_glcm_Imc1	logarithm_glcm_Imc2	logarithm_glcm_InverseVariance	logarithm_glcm_JointAverage	logarithm_glcm_JointEnergy	logarithm_glcm_JointEntropy	logarithm_glcm_MCC	logarithm_glcm_MaximumProbability	logarithm_glcm_SumAverage	logarithm_glcm_SumEntropy	logarithm_glcm_SumSquares	logarithm_gldm_DependenceEntropy	logarithm_gldm_DependenceNonUniformity	logarithm_gldm_DependenceNonUniformityNormalized	logarithm_gldm_DependenceVariance	logarithm_gldm_GrayLevelNonUniformity	logarithm_gldm_GrayLevelVariance	logarithm_gldm_HighGrayLevelEmphasis	logarithm_gldm_LargeDependenceEmphasis	logarithm_gldm_LargeDependenceHighGrayLevelEmphasis	logarithm_gldm_LargeDependenceLowGrayLevelEmphasis	logarithm_gldm_LowGrayLevelEmphasis	logarithm_gldm_SmallDependenceEmphasis	logarithm_gldm_SmallDependenceHighGrayLevelEmphasis	logarithm_gldm_SmallDependenceLowGrayLevelEmphasis	logarithm_glrlm_GrayLevelNonUniformity	logarithm_glrlm_GrayLevelNonUniformityNormalized	logarithm_glrlm_GrayLevelVariance	logarithm_glrlm_HighGrayLevelRunEmphasis	logarithm_glrlm_LongRunEmphasis	logarithm_glrlm_LongRunHighGrayLevelEmphasis	logarithm_glrlm_LongRunLowGrayLevelEmphasis	logarithm_glrlm_LowGrayLevelRunEmphasis	logarithm_glrlm_RunEntropy	logarithm_glrlm_RunLengthNonUniformity	logarithm_glrlm_RunLengthNonUniformityNormalized	logarithm_glrlm_RunPercentage	logarithm_glrlm_RunVariance	logarithm_glrlm_ShortRunEmphasis	logarithm_glrlm_ShortRunHighGrayLevelEmphasis	logarithm_glrlm_ShortRunLowGrayLevelEmphasis	logarithm_glszm_GrayLevelNonUniformity	logarithm_glszm_GrayLevelNonUniformityNormalized	logarithm_glszm_GrayLevelVariance	logarithm_glszm_HighGrayLevelZoneEmphasis	logarithm_glszm_LargeAreaEmphasis	logarithm_glszm_LargeAreaHighGrayLevelEmphasis	logarithm_glszm_LargeAreaLowGrayLevelEmphasis	logarithm_glszm_LowGrayLevelZoneEmphasis	logarithm_glszm_SizeZoneNonUniformity	logarithm_glszm_SizeZoneNonUniformityNormalized	logarithm_glszm_SmallAreaEmphasis	logarithm_glszm_SmallAreaHighGrayLevelEmphasis	logarithm_glszm_SmallAreaLowGrayLevelEmphasis	logarithm_glszm_ZoneEntropy	logarithm_glszm_ZonePercentage	logarithm_glszm_ZoneVariance	logarithm_ngtdm_Busyness	logarithm_ngtdm_Coarseness	logarithm_ngtdm_Complexity	logarithm_ngtdm_Contrast	logarithm_ngtdm_Strength	square_firstorder_10Percentile	square_firstorder_90Percentile	square_firstorder_Energy	square_firstorder_Entropy	square_firstorder_InterquartileRange	square_firstorder_Kurtosis	square_firstorder_Maximum	square_firstorder_MeanAbsoluteDeviation	square_firstorder_Mean	square_firstorder_Median	square_firstorder_Minimum	square_firstorder_Range	square_firstorder_RobustMeanAbsoluteDeviation	square_firstorder_RootMeanSquared	square_firstorder_Skewness	square_firstorder_TotalEnergy	square_firstorder_Uniformity	square_firstorder_Variance	square_glcm_Autocorrelation	square_glcm_ClusterProminence	square_glcm_ClusterShade	square_glcm_ClusterTendency	square_glcm_Contrast	square_glcm_Correlation	square_glcm_DifferenceAverage	square_glcm_DifferenceEntropy	square_glcm_DifferenceVariance	square_glcm_Id	square_glcm_Idm	square_glcm_Idmn	square_glcm_Idn	square_glcm_Imc1	square_glcm_Imc2	square_glcm_InverseVariance	square_glcm_JointAverage	square_glcm_JointEnergy	square_glcm_JointEntropy	square_glcm_MCC	square_glcm_MaximumProbability	square_glcm_SumAverage	square_glcm_SumEntropy	square_glcm_SumSquares	square_gldm_DependenceEntropy	square_gldm_DependenceNonUniformity	square_gldm_DependenceNonUniformityNormalized	square_gldm_DependenceVariance	square_gldm_GrayLevelNonUniformity	square_gldm_GrayLevelVariance	square_gldm_HighGrayLevelEmphasis	square_gldm_LargeDependenceEmphasis	square_gldm_LargeDependenceHighGrayLevelEmphasis	square_gldm_LargeDependenceLowGrayLevelEmphasis	square_gldm_LowGrayLevelEmphasis	square_gldm_SmallDependenceEmphasis	square_gldm_SmallDependenceHighGrayLevelEmphasis	square_gldm_SmallDependenceLowGrayLevelEmphasis	square_glrlm_GrayLevelNonUniformity	square_glrlm_GrayLevelNonUniformityNormalized	square_glrlm_GrayLevelVariance	square_glrlm_HighGrayLevelRunEmphasis	square_glrlm_LongRunEmphasis	square_glrlm_LongRunHighGrayLevelEmphasis	square_glrlm_LongRunLowGrayLevelEmphasis	square_glrlm_LowGrayLevelRunEmphasis	square_glrlm_RunEntropy	square_glrlm_RunLengthNonUniformity	square_glrlm_RunLengthNonUniformityNormalized	square_glrlm_RunPercentage	square_glrlm_RunVariance	square_glrlm_ShortRunEmphasis	square_glrlm_ShortRunHighGrayLevelEmphasis	square_glrlm_ShortRunLowGrayLevelEmphasis	square_glszm_GrayLevelNonUniformity	square_glszm_GrayLevelNonUniformityNormalized	square_glszm_GrayLevelVariance	square_glszm_HighGrayLevelZoneEmphasis	square_glszm_LargeAreaEmphasis	square_glszm_LargeAreaHighGrayLevelEmphasis	square_glszm_LargeAreaLowGrayLevelEmphasis	square_glszm_LowGrayLevelZoneEmphasis	square_glszm_SizeZoneNonUniformity	square_glszm_SizeZoneNonUniformityNormalized	square_glszm_SmallAreaEmphasis	square_glszm_SmallAreaHighGrayLevelEmphasis	square_glszm_SmallAreaLowGrayLevelEmphasis	square_glszm_ZoneEntropy	square_glszm_ZonePercentage	square_glszm_ZoneVariance	square_ngtdm_Busyness	square_ngtdm_Coarseness	square_ngtdm_Complexity	square_ngtdm_Contrast	square_ngtdm_Strength	squareroot_firstorder_10Percentile	squareroot_firstorder_90Percentile	squareroot_firstorder_Energy	squareroot_firstorder_Entropy	squareroot_firstorder_InterquartileRange	squareroot_firstorder_Kurtosis	squareroot_firstorder_Maximum	squareroot_firstorder_MeanAbsoluteDeviation	squareroot_firstorder_Mean	squareroot_firstorder_Median	squareroot_firstorder_Minimum	squareroot_firstorder_Range	squareroot_firstorder_RobustMeanAbsoluteDeviation	squareroot_firstorder_RootMeanSquared	squareroot_firstorder_Skewness	squareroot_firstorder_TotalEnergy	squareroot_firstorder_Uniformity	squareroot_firstorder_Variance	squareroot_glcm_Autocorrelation	squareroot_glcm_ClusterProminence	squareroot_glcm_ClusterShade	squareroot_glcm_ClusterTendency	squareroot_glcm_Contrast	squareroot_glcm_Correlation	squareroot_glcm_DifferenceAverage	squareroot_glcm_DifferenceEntropy	squareroot_glcm_DifferenceVariance	squareroot_glcm_Id	squareroot_glcm_Idm	squareroot_glcm_Idmn	squareroot_glcm_Idn	squareroot_glcm_Imc1	squareroot_glcm_Imc2	squareroot_glcm_InverseVariance	squareroot_glcm_JointAverage	squareroot_glcm_JointEnergy	squareroot_glcm_JointEntropy	squareroot_glcm_MCC	squareroot_glcm_MaximumProbability	squareroot_glcm_SumAverage	squareroot_glcm_SumEntropy	squareroot_glcm_SumSquares	squareroot_gldm_DependenceEntropy	squareroot_gldm_DependenceNonUniformity	squareroot_gldm_DependenceNonUniformityNormalized	squareroot_gldm_DependenceVariance	squareroot_gldm_GrayLevelNonUniformity	squareroot_gldm_GrayLevelVariance	squareroot_gldm_HighGrayLevelEmphasis	squareroot_gldm_LargeDependenceEmphasis	squareroot_gldm_LargeDependenceHighGrayLevelEmphasis	squareroot_gldm_LargeDependenceLowGrayLevelEmphasis	squareroot_gldm_LowGrayLevelEmphasis	squareroot_gldm_SmallDependenceEmphasis	squareroot_gldm_SmallDependenceHighGrayLevelEmphasis	squareroot_gldm_SmallDependenceLowGrayLevelEmphasis	squareroot_glrlm_GrayLevelNonUniformity	squareroot_glrlm_GrayLevelNonUniformityNormalized	squareroot_glrlm_GrayLevelVariance	squareroot_glrlm_HighGrayLevelRunEmphasis	squareroot_glrlm_LongRunEmphasis	squareroot_glrlm_LongRunHighGrayLevelEmphasis	squareroot_glrlm_LongRunLowGrayLevelEmphasis	squareroot_glrlm_LowGrayLevelRunEmphasis	squareroot_glrlm_RunEntropy	squareroot_glrlm_RunLengthNonUniformity	squareroot_glrlm_RunLengthNonUniformityNormalized	squareroot_glrlm_RunPercentage	squareroot_glrlm_RunVariance	squareroot_glrlm_ShortRunEmphasis	squareroot_glrlm_ShortRunHighGrayLevelEmphasis	squareroot_glrlm_ShortRunLowGrayLevelEmphasis	squareroot_glszm_GrayLevelNonUniformity	squareroot_glszm_GrayLevelNonUniformityNormalized	squareroot_glszm_GrayLevelVariance	squareroot_glszm_HighGrayLevelZoneEmphasis	squareroot_glszm_LargeAreaEmphasis	squareroot_glszm_LargeAreaHighGrayLevelEmphasis	squareroot_glszm_LargeAreaLowGrayLevelEmphasis	squareroot_glszm_LowGrayLevelZoneEmphasis	squareroot_glszm_SizeZoneNonUniformity	squareroot_glszm_SizeZoneNonUniformityNormalized	squareroot_glszm_SmallAreaEmphasis	squareroot_glszm_SmallAreaHighGrayLevelEmphasis	squareroot_glszm_SmallAreaLowGrayLevelEmphasis	squareroot_glszm_ZoneEntropy	squareroot_glszm_ZonePercentage	squareroot_glszm_ZoneVariance	squareroot_ngtdm_Busyness	squareroot_ngtdm_Coarseness	squareroot_ngtdm_Complexity	squareroot_ngtdm_Contrast	squareroot_ngtdm_Strength	wavelet-LLH_firstorder_10Percentile	wavelet-LLH_firstorder_90Percentile	wavelet-LLH_firstorder_Energy	wavelet-LLH_firstorder_Entropy	wavelet-LLH_firstorder_InterquartileRange	wavelet-LLH_firstorder_Kurtosis	wavelet-LLH_firstorder_Maximum	wavelet-LLH_firstorder_MeanAbsoluteDeviation	wavelet-LLH_firstorder_Mean	wavelet-LLH_firstorder_Median	wavelet-LLH_firstorder_Minimum	wavelet-LLH_firstorder_Range	wavelet-LLH_firstorder_RobustMeanAbsoluteDeviation	wavelet-LLH_firstorder_RootMeanSquared	wavelet-LLH_firstorder_Skewness	wavelet-LLH_firstorder_TotalEnergy	wavelet-LLH_firstorder_Uniformity	wavelet-LLH_firstorder_Variance	wavelet-LLH_glcm_Autocorrelation	wavelet-LLH_glcm_ClusterProminence	wavelet-LLH_glcm_ClusterShade	wavelet-LLH_glcm_ClusterTendency	wavelet-LLH_glcm_Contrast	wavelet-LLH_glcm_Correlation	wavelet-LLH_glcm_DifferenceAverage	wavelet-LLH_glcm_DifferenceEntropy	wavelet-LLH_glcm_DifferenceVariance	wavelet-LLH_glcm_Id	wavelet-LLH_glcm_Idm	wavelet-LLH_glcm_Idmn	wavelet-LLH_glcm_Idn	wavelet-LLH_glcm_Imc1	wavelet-LLH_glcm_Imc2	wavelet-LLH_glcm_InverseVariance	wavelet-LLH_glcm_JointAverage	wavelet-LLH_glcm_JointEnergy	wavelet-LLH_glcm_JointEntropy	wavelet-LLH_glcm_MCC	wavelet-LLH_glcm_MaximumProbability	wavelet-LLH_glcm_SumAverage	wavelet-LLH_glcm_SumEntropy	wavelet-LLH_glcm_SumSquares	wavelet-LLH_gldm_DependenceEntropy	wavelet-LLH_gldm_DependenceNonUniformity	wavelet-LLH_gldm_DependenceNonUniformityNormalized	wavelet-LLH_gldm_DependenceVariance	wavelet-LLH_gldm_GrayLevelNonUniformity	wavelet-LLH_gldm_GrayLevelVariance	wavelet-LLH_gldm_HighGrayLevelEmphasis	wavelet-LLH_gldm_LargeDependenceEmphasis	wavelet-LLH_gldm_LargeDependenceHighGrayLevelEmphasis	wavelet-LLH_gldm_LargeDependenceLowGrayLevelEmphasis	wavelet-LLH_gldm_LowGrayLevelEmphasis	wavelet-LLH_gldm_SmallDependenceEmphasis	wavelet-LLH_gldm_SmallDependenceHighGrayLevelEmphasis	wavelet-LLH_gldm_SmallDependenceLowGrayLevelEmphasis	wavelet-LLH_glrlm_GrayLevelNonUniformity	wavelet-LLH_glrlm_GrayLevelNonUniformityNormalized	wavelet-LLH_glrlm_GrayLevelVariance	wavelet-LLH_glrlm_HighGrayLevelRunEmphasis	wavelet-LLH_glrlm_LongRunEmphasis	wavelet-LLH_glrlm_LongRunHighGrayLevelEmphasis	wavelet-LLH_glrlm_LongRunLowGrayLevelEmphasis	wavelet-LLH_glrlm_LowGrayLevelRunEmphasis	wavelet-LLH_glrlm_RunEntropy	wavelet-LLH_glrlm_RunLengthNonUniformity	wavelet-LLH_glrlm_RunLengthNonUniformityNormalized	wavelet-LLH_glrlm_RunPercentage	wavelet-LLH_glrlm_RunVariance	wavelet-LLH_glrlm_ShortRunEmphasis	wavelet-LLH_glrlm_ShortRunHighGrayLevelEmphasis	wavelet-LLH_glrlm_ShortRunLowGrayLevelEmphasis	wavelet-LLH_glszm_GrayLevelNonUniformity	wavelet-LLH_glszm_GrayLevelNonUniformityNormalized	wavelet-LLH_glszm_GrayLevelVariance	wavelet-LLH_glszm_HighGrayLevelZoneEmphasis	wavelet-LLH_glszm_LargeAreaEmphasis	wavelet-LLH_glszm_LargeAreaHighGrayLevelEmphasis	wavelet-LLH_glszm_LargeAreaLowGrayLevelEmphasis	wavelet-LLH_glszm_LowGrayLevelZoneEmphasis	wavelet-LLH_glszm_SizeZoneNonUniformity	wavelet-LLH_glszm_SizeZoneNonUniformityNormalized	wavelet-LLH_glszm_SmallAreaEmphasis	wavelet-LLH_glszm_SmallAreaHighGrayLevelEmphasis	wavelet-LLH_glszm_SmallAreaLowGrayLevelEmphasis	wavelet-LLH_glszm_ZoneEntropy	wavelet-LLH_glszm_ZonePercentage	wavelet-LLH_glszm_ZoneVariance	wavelet-LLH_ngtdm_Busyness	wavelet-LLH_ngtdm_Coarseness	wavelet-LLH_ngtdm_Complexity	wavelet-LLH_ngtdm_Contrast	wavelet-LLH_ngtdm_Strength	wavelet-LHL_firstorder_10Percentile	wavelet-LHL_firstorder_90Percentile	wavelet-LHL_firstorder_Energy	wavelet-LHL_firstorder_Entropy	wavelet-LHL_firstorder_InterquartileRange	wavelet-LHL_firstorder_Kurtosis	wavelet-LHL_firstorder_Maximum	wavelet-LHL_firstorder_MeanAbsoluteDeviation	wavelet-LHL_firstorder_Mean	wavelet-LHL_firstorder_Median	wavelet-LHL_firstorder_Minimum	wavelet-LHL_firstorder_Range	wavelet-LHL_firstorder_RobustMeanAbsoluteDeviation	wavelet-LHL_firstorder_RootMeanSquared	wavelet-LHL_firstorder_Skewness	wavelet-LHL_firstorder_TotalEnergy	wavelet-LHL_firstorder_Uniformity	wavelet-LHL_firstorder_Variance	wavelet-LHL_glcm_Autocorrelation	wavelet-LHL_glcm_ClusterProminence	wavelet-LHL_glcm_ClusterShade	wavelet-LHL_glcm_ClusterTendency	wavelet-LHL_glcm_Contrast	wavelet-LHL_glcm_Correlation	wavelet-LHL_glcm_DifferenceAverage	wavelet-LHL_glcm_DifferenceEntropy	wavelet-LHL_glcm_DifferenceVariance	wavelet-LHL_glcm_Id	wavelet-LHL_glcm_Idm	wavelet-LHL_glcm_Idmn	wavelet-LHL_glcm_Idn	wavelet-LHL_glcm_Imc1	wavelet-LHL_glcm_Imc2	wavelet-LHL_glcm_InverseVariance	wavelet-LHL_glcm_JointAverage	wavelet-LHL_glcm_JointEnergy	wavelet-LHL_glcm_JointEntropy	wavelet-LHL_glcm_MCC	wavelet-LHL_glcm_MaximumProbability	wavelet-LHL_glcm_SumAverage	wavelet-LHL_glcm_SumEntropy	wavelet-LHL_glcm_SumSquares	wavelet-LHL_gldm_DependenceEntropy	wavelet-LHL_gldm_DependenceNonUniformity	wavelet-LHL_gldm_DependenceNonUniformityNormalized	wavelet-LHL_gldm_DependenceVariance	wavelet-LHL_gldm_GrayLevelNonUniformity	wavelet-LHL_gldm_GrayLevelVariance	wavelet-LHL_gldm_HighGrayLevelEmphasis	wavelet-LHL_gldm_LargeDependenceEmphasis	wavelet-LHL_gldm_LargeDependenceHighGrayLevelEmphasis	wavelet-LHL_gldm_LargeDependenceLowGrayLevelEmphasis	wavelet-LHL_gldm_LowGrayLevelEmphasis	wavelet-LHL_gldm_SmallDependenceEmphasis	wavelet-LHL_gldm_SmallDependenceHighGrayLevelEmphasis	wavelet-LHL_gldm_SmallDependenceLowGrayLevelEmphasis	wavelet-LHL_glrlm_GrayLevelNonUniformity	wavelet-LHL_glrlm_GrayLevelNonUniformityNormalized	wavelet-LHL_glrlm_GrayLevelVariance	wavelet-LHL_glrlm_HighGrayLevelRunEmphasis	wavelet-LHL_glrlm_LongRunEmphasis	wavelet-LHL_glrlm_LongRunHighGrayLevelEmphasis	wavelet-LHL_glrlm_LongRunLowGrayLevelEmphasis	wavelet-LHL_glrlm_LowGrayLevelRunEmphasis	wavelet-LHL_glrlm_RunEntropy	wavelet-LHL_glrlm_RunLengthNonUniformity	wavelet-LHL_glrlm_RunLengthNonUniformityNormalized	wavelet-LHL_glrlm_RunPercentage	wavelet-LHL_glrlm_RunVariance	wavelet-LHL_glrlm_ShortRunEmphasis	wavelet-LHL_glrlm_ShortRunHighGrayLevelEmphasis	wavelet-LHL_glrlm_ShortRunLowGrayLevelEmphasis	wavelet-LHL_glszm_GrayLevelNonUniformity	wavelet-LHL_glszm_GrayLevelNonUniformityNormalized	wavelet-LHL_glszm_GrayLevelVariance	wavelet-LHL_glszm_HighGrayLevelZoneEmphasis	wavelet-LHL_glszm_LargeAreaEmphasis	wavelet-LHL_glszm_LargeAreaHighGrayLevelEmphasis	wavelet-LHL_glszm_LargeAreaLowGrayLevelEmphasis	wavelet-LHL_glszm_LowGrayLevelZoneEmphasis	wavelet-LHL_glszm_SizeZoneNonUniformity	wavelet-LHL_glszm_SizeZoneNonUniformityNormalized	wavelet-LHL_glszm_SmallAreaEmphasis	wavelet-LHL_glszm_SmallAreaHighGrayLevelEmphasis	wavelet-LHL_glszm_SmallAreaLowGrayLevelEmphasis	wavelet-LHL_glszm_ZoneEntropy	wavelet-LHL_glszm_ZonePercentage	wavelet-LHL_glszm_ZoneVariance	wavelet-LHL_ngtdm_Busyness	wavelet-LHL_ngtdm_Coarseness	wavelet-LHL_ngtdm_Complexity	wavelet-LHL_ngtdm_Contrast	wavelet-LHL_ngtdm_Strength	wavelet-LHH_firstorder_10Percentile	wavelet-LHH_firstorder_90Percentile	wavelet-LHH_firstorder_Energy	wavelet-LHH_firstorder_Entropy	wavelet-LHH_firstorder_InterquartileRange	wavelet-LHH_firstorder_Kurtosis	wavelet-LHH_firstorder_Maximum	wavelet-LHH_firstorder_MeanAbsoluteDeviation	wavelet-LHH_firstorder_Mean	wavelet-LHH_firstorder_Median	wavelet-LHH_firstorder_Minimum	wavelet-LHH_firstorder_Range	wavelet-LHH_firstorder_RobustMeanAbsoluteDeviation	wavelet-LHH_firstorder_RootMeanSquared	wavelet-LHH_firstorder_Skewness	wavelet-LHH_firstorder_TotalEnergy	wavelet-LHH_firstorder_Uniformity	wavelet-LHH_firstorder_Variance	wavelet-LHH_glcm_Autocorrelation	wavelet-LHH_glcm_ClusterProminence	wavelet-LHH_glcm_ClusterShade	wavelet-LHH_glcm_ClusterTendency	wavelet-LHH_glcm_Contrast	wavelet-LHH_glcm_Correlation	wavelet-LHH_glcm_DifferenceAverage	wavelet-LHH_glcm_DifferenceEntropy	wavelet-LHH_glcm_DifferenceVariance	wavelet-LHH_glcm_Id	wavelet-LHH_glcm_Idm	wavelet-LHH_glcm_Idmn	wavelet-LHH_glcm_Idn	wavelet-LHH_glcm_Imc1	wavelet-LHH_glcm_Imc2	wavelet-LHH_glcm_InverseVariance	wavelet-LHH_glcm_JointAverage	wavelet-LHH_glcm_JointEnergy	wavelet-LHH_glcm_JointEntropy	wavelet-LHH_glcm_MCC	wavelet-LHH_glcm_MaximumProbability	wavelet-LHH_glcm_SumAverage	wavelet-LHH_glcm_SumEntropy	wavelet-LHH_glcm_SumSquares	wavelet-LHH_gldm_DependenceEntropy	wavelet-LHH_gldm_DependenceNonUniformity	wavelet-LHH_gldm_DependenceNonUniformityNormalized	wavelet-LHH_gldm_DependenceVariance	wavelet-LHH_gldm_GrayLevelNonUniformity	wavelet-LHH_gldm_GrayLevelVariance	wavelet-LHH_gldm_HighGrayLevelEmphasis	wavelet-LHH_gldm_LargeDependenceEmphasis	wavelet-LHH_gldm_LargeDependenceHighGrayLevelEmphasis	wavelet-LHH_gldm_LargeDependenceLowGrayLevelEmphasis	wavelet-LHH_gldm_LowGrayLevelEmphasis	wavelet-LHH_gldm_SmallDependenceEmphasis	wavelet-LHH_gldm_SmallDependenceHighGrayLevelEmphasis	wavelet-LHH_gldm_SmallDependenceLowGrayLevelEmphasis	wavelet-LHH_glrlm_GrayLevelNonUniformity	wavelet-LHH_glrlm_GrayLevelNonUniformityNormalized	wavelet-LHH_glrlm_GrayLevelVariance	wavelet-LHH_glrlm_HighGrayLevelRunEmphasis	wavelet-LHH_glrlm_LongRunEmphasis	wavelet-LHH_glrlm_LongRunHighGrayLevelEmphasis	wavelet-LHH_glrlm_LongRunLowGrayLevelEmphasis	wavelet-LHH_glrlm_LowGrayLevelRunEmphasis	wavelet-LHH_glrlm_RunEntropy	wavelet-LHH_glrlm_RunLengthNonUniformity	wavelet-LHH_glrlm_RunLengthNonUniformityNormalized	wavelet-LHH_glrlm_RunPercentage	wavelet-LHH_glrlm_RunVariance	wavelet-LHH_glrlm_ShortRunEmphasis	wavelet-LHH_glrlm_ShortRunHighGrayLevelEmphasis	wavelet-LHH_glrlm_ShortRunLowGrayLevelEmphasis	wavelet-LHH_glszm_GrayLevelNonUniformity	wavelet-LHH_glszm_GrayLevelNonUniformityNormalized	wavelet-LHH_glszm_GrayLevelVariance	wavelet-LHH_glszm_HighGrayLevelZoneEmphasis	wavelet-LHH_glszm_LargeAreaEmphasis	wavelet-LHH_glszm_LargeAreaHighGrayLevelEmphasis	wavelet-LHH_glszm_LargeAreaLowGrayLevelEmphasis	wavelet-LHH_glszm_LowGrayLevelZoneEmphasis	wavelet-LHH_glszm_SizeZoneNonUniformity	wavelet-LHH_glszm_SizeZoneNonUniformityNormalized	wavelet-LHH_glszm_SmallAreaEmphasis	wavelet-LHH_glszm_SmallAreaHighGrayLevelEmphasis	wavelet-LHH_glszm_SmallAreaLowGrayLevelEmphasis	wavelet-LHH_glszm_ZoneEntropy	wavelet-LHH_glszm_ZonePercentage	wavelet-LHH_glszm_ZoneVariance	wavelet-LHH_ngtdm_Busyness	wavelet-LHH_ngtdm_Coarseness	wavelet-LHH_ngtdm_Complexity	wavelet-LHH_ngtdm_Contrast	wavelet-LHH_ngtdm_Strength	wavelet-HLL_firstorder_10Percentile	wavelet-HLL_firstorder_90Percentile	wavelet-HLL_firstorder_Energy	wavelet-HLL_firstorder_Entropy	wavelet-HLL_firstorder_InterquartileRange	wavelet-HLL_firstorder_Kurtosis	wavelet-HLL_firstorder_Maximum	wavelet-HLL_firstorder_MeanAbsoluteDeviation	wavelet-HLL_firstorder_Mean	wavelet-HLL_firstorder_Median	wavelet-HLL_firstorder_Minimum	wavelet-HLL_firstorder_Range	wavelet-HLL_firstorder_RobustMeanAbsoluteDeviation	wavelet-HLL_firstorder_RootMeanSquared	wavelet-HLL_firstorder_Skewness	wavelet-HLL_firstorder_TotalEnergy	wavelet-HLL_firstorder_Uniformity	wavelet-HLL_firstorder_Variance	wavelet-HLL_glcm_Autocorrelation	wavelet-HLL_glcm_ClusterProminence	wavelet-HLL_glcm_ClusterShade	wavelet-HLL_glcm_ClusterTendency	wavelet-HLL_glcm_Contrast	wavelet-HLL_glcm_Correlation	wavelet-HLL_glcm_DifferenceAverage	wavelet-HLL_glcm_DifferenceEntropy	wavelet-HLL_glcm_DifferenceVariance	wavelet-HLL_glcm_Id	wavelet-HLL_glcm_Idm	wavelet-HLL_glcm_Idmn	wavelet-HLL_glcm_Idn	wavelet-HLL_glcm_Imc1	wavelet-HLL_glcm_Imc2	wavelet-HLL_glcm_InverseVariance	wavelet-HLL_glcm_JointAverage	wavelet-HLL_glcm_JointEnergy	wavelet-HLL_glcm_JointEntropy	wavelet-HLL_glcm_MCC	wavelet-HLL_glcm_MaximumProbability	wavelet-HLL_glcm_SumAverage	wavelet-HLL_glcm_SumEntropy	wavelet-HLL_glcm_SumSquares	wavelet-HLL_gldm_DependenceEntropy	wavelet-HLL_gldm_DependenceNonUniformity	wavelet-HLL_gldm_DependenceNonUniformityNormalized	wavelet-HLL_gldm_DependenceVariance	wavelet-HLL_gldm_GrayLevelNonUniformity	wavelet-HLL_gldm_GrayLevelVariance	wavelet-HLL_gldm_HighGrayLevelEmphasis	wavelet-HLL_gldm_LargeDependenceEmphasis	wavelet-HLL_gldm_LargeDependenceHighGrayLevelEmphasis	wavelet-HLL_gldm_LargeDependenceLowGrayLevelEmphasis	wavelet-HLL_gldm_LowGrayLevelEmphasis	wavelet-HLL_gldm_SmallDependenceEmphasis	wavelet-HLL_gldm_SmallDependenceHighGrayLevelEmphasis	wavelet-HLL_gldm_SmallDependenceLowGrayLevelEmphasis	wavelet-HLL_glrlm_GrayLevelNonUniformity	wavelet-HLL_glrlm_GrayLevelNonUniformityNormalized	wavelet-HLL_glrlm_GrayLevelVariance	wavelet-HLL_glrlm_HighGrayLevelRunEmphasis	wavelet-HLL_glrlm_LongRunEmphasis	wavelet-HLL_glrlm_LongRunHighGrayLevelEmphasis	wavelet-HLL_glrlm_LongRunLowGrayLevelEmphasis	wavelet-HLL_glrlm_LowGrayLevelRunEmphasis	wavelet-HLL_glrlm_RunEntropy	wavelet-HLL_glrlm_RunLengthNonUniformity	wavelet-HLL_glrlm_RunLengthNonUniformityNormalized	wavelet-HLL_glrlm_RunPercentage	wavelet-HLL_glrlm_RunVariance	wavelet-HLL_glrlm_ShortRunEmphasis	wavelet-HLL_glrlm_ShortRunHighGrayLevelEmphasis	wavelet-HLL_glrlm_ShortRunLowGrayLevelEmphasis	wavelet-HLL_glszm_GrayLevelNonUniformity	wavelet-HLL_glszm_GrayLevelNonUniformityNormalized	wavelet-HLL_glszm_GrayLevelVariance	wavelet-HLL_glszm_HighGrayLevelZoneEmphasis	wavelet-HLL_glszm_LargeAreaEmphasis	wavelet-HLL_glszm_LargeAreaHighGrayLevelEmphasis	wavelet-HLL_glszm_LargeAreaLowGrayLevelEmphasis	wavelet-HLL_glszm_LowGrayLevelZoneEmphasis	wavelet-HLL_glszm_SizeZoneNonUniformity	wavelet-HLL_glszm_SizeZoneNonUniformityNormalized	wavelet-HLL_glszm_SmallAreaEmphasis	wavelet-HLL_glszm_SmallAreaHighGrayLevelEmphasis	wavelet-HLL_glszm_SmallAreaLowGrayLevelEmphasis	wavelet-HLL_glszm_ZoneEntropy	wavelet-HLL_glszm_ZonePercentage	wavelet-HLL_glszm_ZoneVariance	wavelet-HLL_ngtdm_Busyness	wavelet-HLL_ngtdm_Coarseness	wavelet-HLL_ngtdm_Complexity	wavelet-HLL_ngtdm_Contrast	wavelet-HLL_ngtdm_Strength	wavelet-HLH_firstorder_10Percentile	wavelet-HLH_firstorder_90Percentile	wavelet-HLH_firstorder_Energy	wavelet-HLH_firstorder_Entropy	wavelet-HLH_firstorder_InterquartileRange	wavelet-HLH_firstorder_Kurtosis	wavelet-HLH_firstorder_Maximum	wavelet-HLH_firstorder_MeanAbsoluteDeviation	wavelet-HLH_firstorder_Mean	wavelet-HLH_firstorder_Median	wavelet-HLH_firstorder_Minimum	wavelet-HLH_firstorder_Range	wavelet-HLH_firstorder_RobustMeanAbsoluteDeviation	wavelet-HLH_firstorder_RootMeanSquared	wavelet-HLH_firstorder_Skewness	wavelet-HLH_firstorder_TotalEnergy	wavelet-HLH_firstorder_Uniformity	wavelet-HLH_firstorder_Variance	wavelet-HLH_glcm_Autocorrelation	wavelet-HLH_glcm_ClusterProminence	wavelet-HLH_glcm_ClusterShade	wavelet-HLH_glcm_ClusterTendency	wavelet-HLH_glcm_Contrast	wavelet-HLH_glcm_Correlation	wavelet-HLH_glcm_DifferenceAverage	wavelet-HLH_glcm_DifferenceEntropy	wavelet-HLH_glcm_DifferenceVariance	wavelet-HLH_glcm_Id	wavelet-HLH_glcm_Idm	wavelet-HLH_glcm_Idmn	wavelet-HLH_glcm_Idn	wavelet-HLH_glcm_Imc1	wavelet-HLH_glcm_Imc2	wavelet-HLH_glcm_InverseVariance	wavelet-HLH_glcm_JointAverage	wavelet-HLH_glcm_JointEnergy	wavelet-HLH_glcm_JointEntropy	wavelet-HLH_glcm_MCC	wavelet-HLH_glcm_MaximumProbability	wavelet-HLH_glcm_SumAverage	wavelet-HLH_glcm_SumEntropy	wavelet-HLH_glcm_SumSquares	wavelet-HLH_gldm_DependenceEntropy	wavelet-HLH_gldm_DependenceNonUniformity	wavelet-HLH_gldm_DependenceNonUniformityNormalized	wavelet-HLH_gldm_DependenceVariance	wavelet-HLH_gldm_GrayLevelNonUniformity	wavelet-HLH_gldm_GrayLevelVariance	wavelet-HLH_gldm_HighGrayLevelEmphasis	wavelet-HLH_gldm_LargeDependenceEmphasis	wavelet-HLH_gldm_LargeDependenceHighGrayLevelEmphasis	wavelet-HLH_gldm_LargeDependenceLowGrayLevelEmphasis	wavelet-HLH_gldm_LowGrayLevelEmphasis	wavelet-HLH_gldm_SmallDependenceEmphasis	wavelet-HLH_gldm_SmallDependenceHighGrayLevelEmphasis	wavelet-HLH_gldm_SmallDependenceLowGrayLevelEmphasis	wavelet-HLH_glrlm_GrayLevelNonUniformity	wavelet-HLH_glrlm_GrayLevelNonUniformityNormalized	wavelet-HLH_glrlm_GrayLevelVariance	wavelet-HLH_glrlm_HighGrayLevelRunEmphasis	wavelet-HLH_glrlm_LongRunEmphasis	wavelet-HLH_glrlm_LongRunHighGrayLevelEmphasis	wavelet-HLH_glrlm_LongRunLowGrayLevelEmphasis	wavelet-HLH_glrlm_LowGrayLevelRunEmphasis	wavelet-HLH_glrlm_RunEntropy	wavelet-HLH_glrlm_RunLengthNonUniformity	wavelet-HLH_glrlm_RunLengthNonUniformityNormalized	wavelet-HLH_glrlm_RunPercentage	wavelet-HLH_glrlm_RunVariance	wavelet-HLH_glrlm_ShortRunEmphasis	wavelet-HLH_glrlm_ShortRunHighGrayLevelEmphasis	wavelet-HLH_glrlm_ShortRunLowGrayLevelEmphasis	wavelet-HLH_glszm_GrayLevelNonUniformity	wavelet-HLH_glszm_GrayLevelNonUniformityNormalized	wavelet-HLH_glszm_GrayLevelVariance	wavelet-HLH_glszm_HighGrayLevelZoneEmphasis	wavelet-HLH_glszm_LargeAreaEmphasis	wavelet-HLH_glszm_LargeAreaHighGrayLevelEmphasis	wavelet-HLH_glszm_LargeAreaLowGrayLevelEmphasis	wavelet-HLH_glszm_LowGrayLevelZoneEmphasis	wavelet-HLH_glszm_SizeZoneNonUniformity	wavelet-HLH_glszm_SizeZoneNonUniformityNormalized	wavelet-HLH_glszm_SmallAreaEmphasis	wavelet-HLH_glszm_SmallAreaHighGrayLevelEmphasis	wavelet-HLH_glszm_SmallAreaLowGrayLevelEmphasis	wavelet-HLH_glszm_ZoneEntropy	wavelet-HLH_glszm_ZonePercentage	wavelet-HLH_glszm_ZoneVariance	wavelet-HLH_ngtdm_Busyness	wavelet-HLH_ngtdm_Coarseness	wavelet-HLH_ngtdm_Complexity	wavelet-HLH_ngtdm_Contrast	wavelet-HLH_ngtdm_Strength	wavelet-HHL_firstorder_10Percentile	wavelet-HHL_firstorder_90Percentile	wavelet-HHL_firstorder_Energy	wavelet-HHL_firstorder_Entropy	wavelet-HHL_firstorder_InterquartileRange	wavelet-HHL_firstorder_Kurtosis	wavelet-HHL_firstorder_Maximum	wavelet-HHL_firstorder_MeanAbsoluteDeviation	wavelet-HHL_firstorder_Mean	wavelet-HHL_firstorder_Median	wavelet-HHL_firstorder_Minimum	wavelet-HHL_firstorder_Range	wavelet-HHL_firstorder_RobustMeanAbsoluteDeviation	wavelet-HHL_firstorder_RootMeanSquared	wavelet-HHL_firstorder_Skewness	wavelet-HHL_firstorder_TotalEnergy	wavelet-HHL_firstorder_Uniformity	wavelet-HHL_firstorder_Variance	wavelet-HHL_glcm_Autocorrelation	wavelet-HHL_glcm_ClusterProminence	wavelet-HHL_glcm_ClusterShade	wavelet-HHL_glcm_ClusterTendency	wavelet-HHL_glcm_Contrast	wavelet-HHL_glcm_Correlation	wavelet-HHL_glcm_DifferenceAverage	wavelet-HHL_glcm_DifferenceEntropy	wavelet-HHL_glcm_DifferenceVariance	wavelet-HHL_glcm_Id	wavelet-HHL_glcm_Idm	wavelet-HHL_glcm_Idmn	wavelet-HHL_glcm_Idn	wavelet-HHL_glcm_Imc1	wavelet-HHL_glcm_Imc2	wavelet-HHL_glcm_InverseVariance	wavelet-HHL_glcm_JointAverage	wavelet-HHL_glcm_JointEnergy	wavelet-HHL_glcm_JointEntropy	wavelet-HHL_glcm_MCC	wavelet-HHL_glcm_MaximumProbability	wavelet-HHL_glcm_SumAverage	wavelet-HHL_glcm_SumEntropy	wavelet-HHL_glcm_SumSquares	wavelet-HHL_gldm_DependenceEntropy	wavelet-HHL_gldm_DependenceNonUniformity	wavelet-HHL_gldm_DependenceNonUniformityNormalized	wavelet-HHL_gldm_DependenceVariance	wavelet-HHL_gldm_GrayLevelNonUniformity	wavelet-HHL_gldm_GrayLevelVariance	wavelet-HHL_gldm_HighGrayLevelEmphasis	wavelet-HHL_gldm_LargeDependenceEmphasis	wavelet-HHL_gldm_LargeDependenceHighGrayLevelEmphasis	wavelet-HHL_gldm_LargeDependenceLowGrayLevelEmphasis	wavelet-HHL_gldm_LowGrayLevelEmphasis	wavelet-HHL_gldm_SmallDependenceEmphasis	wavelet-HHL_gldm_SmallDependenceHighGrayLevelEmphasis	wavelet-HHL_gldm_SmallDependenceLowGrayLevelEmphasis	wavelet-HHL_glrlm_GrayLevelNonUniformity	wavelet-HHL_glrlm_GrayLevelNonUniformityNormalized	wavelet-HHL_glrlm_GrayLevelVariance	wavelet-HHL_glrlm_HighGrayLevelRunEmphasis	wavelet-HHL_glrlm_LongRunEmphasis	wavelet-HHL_glrlm_LongRunHighGrayLevelEmphasis	wavelet-HHL_glrlm_LongRunLowGrayLevelEmphasis	wavelet-HHL_glrlm_LowGrayLevelRunEmphasis	wavelet-HHL_glrlm_RunEntropy	wavelet-HHL_glrlm_RunLengthNonUniformity	wavelet-HHL_glrlm_RunLengthNonUniformityNormalized	wavelet-HHL_glrlm_RunPercentage	wavelet-HHL_glrlm_RunVariance	wavelet-HHL_glrlm_ShortRunEmphasis	wavelet-HHL_glrlm_ShortRunHighGrayLevelEmphasis	wavelet-HHL_glrlm_ShortRunLowGrayLevelEmphasis	wavelet-HHL_glszm_GrayLevelNonUniformity	wavelet-HHL_glszm_GrayLevelNonUniformityNormalized	wavelet-HHL_glszm_GrayLevelVariance	wavelet-HHL_glszm_HighGrayLevelZoneEmphasis	wavelet-HHL_glszm_LargeAreaEmphasis	wavelet-HHL_glszm_LargeAreaHighGrayLevelEmphasis	wavelet-HHL_glszm_LargeAreaLowGrayLevelEmphasis	wavelet-HHL_glszm_LowGrayLevelZoneEmphasis	wavelet-HHL_glszm_SizeZoneNonUniformity	wavelet-HHL_glszm_SizeZoneNonUniformityNormalized	wavelet-HHL_glszm_SmallAreaEmphasis	wavelet-HHL_glszm_SmallAreaHighGrayLevelEmphasis	wavelet-HHL_glszm_SmallAreaLowGrayLevelEmphasis	wavelet-HHL_glszm_ZoneEntropy	wavelet-HHL_glszm_ZonePercentage	wavelet-HHL_glszm_ZoneVariance	wavelet-HHL_ngtdm_Busyness	wavelet-HHL_ngtdm_Coarseness	wavelet-HHL_ngtdm_Complexity	wavelet-HHL_ngtdm_Contrast	wavelet-HHL_ngtdm_Strength	wavelet-HHH_firstorder_10Percentile	wavelet-HHH_firstorder_90Percentile	wavelet-HHH_firstorder_Energy	wavelet-HHH_firstorder_Entropy	wavelet-HHH_firstorder_InterquartileRange	wavelet-HHH_firstorder_Kurtosis	wavelet-HHH_firstorder_Maximum	wavelet-HHH_firstorder_MeanAbsoluteDeviation	wavelet-HHH_firstorder_Mean	wavelet-HHH_firstorder_Median	wavelet-HHH_firstorder_Minimum	wavelet-HHH_firstorder_Range	wavelet-HHH_firstorder_RobustMeanAbsoluteDeviation	wavelet-HHH_firstorder_RootMeanSquared	wavelet-HHH_firstorder_Skewness	wavelet-HHH_firstorder_TotalEnergy	wavelet-HHH_firstorder_Uniformity	wavelet-HHH_firstorder_Variance	wavelet-HHH_glcm_Autocorrelation	wavelet-HHH_glcm_ClusterProminence	wavelet-HHH_glcm_ClusterShade	wavelet-HHH_glcm_ClusterTendency	wavelet-HHH_glcm_Contrast	wavelet-HHH_glcm_Correlation	wavelet-HHH_glcm_DifferenceAverage	wavelet-HHH_glcm_DifferenceEntropy	wavelet-HHH_glcm_DifferenceVariance	wavelet-HHH_glcm_Id	wavelet-HHH_glcm_Idm	wavelet-HHH_glcm_Idmn	wavelet-HHH_glcm_Idn	wavelet-HHH_glcm_Imc1	wavelet-HHH_glcm_Imc2	wavelet-HHH_glcm_InverseVariance	wavelet-HHH_glcm_JointAverage	wavelet-HHH_glcm_JointEnergy	wavelet-HHH_glcm_JointEntropy	wavelet-HHH_glcm_MCC	wavelet-HHH_glcm_MaximumProbability	wavelet-HHH_glcm_SumAverage	wavelet-HHH_glcm_SumEntropy	wavelet-HHH_glcm_SumSquares	wavelet-HHH_gldm_DependenceEntropy	wavelet-HHH_gldm_DependenceNonUniformity	wavelet-HHH_gldm_DependenceNonUniformityNormalized	wavelet-HHH_gldm_DependenceVariance	wavelet-HHH_gldm_GrayLevelNonUniformity	wavelet-HHH_gldm_GrayLevelVariance	wavelet-HHH_gldm_HighGrayLevelEmphasis	wavelet-HHH_gldm_LargeDependenceEmphasis	wavelet-HHH_gldm_LargeDependenceHighGrayLevelEmphasis	wavelet-HHH_gldm_LargeDependenceLowGrayLevelEmphasis	wavelet-HHH_gldm_LowGrayLevelEmphasis	wavelet-HHH_gldm_SmallDependenceEmphasis	wavelet-HHH_gldm_SmallDependenceHighGrayLevelEmphasis	wavelet-HHH_gldm_SmallDependenceLowGrayLevelEmphasis	wavelet-HHH_glrlm_GrayLevelNonUniformity	wavelet-HHH_glrlm_GrayLevelNonUniformityNormalized	wavelet-HHH_glrlm_GrayLevelVariance	wavelet-HHH_glrlm_HighGrayLevelRunEmphasis	wavelet-HHH_glrlm_LongRunEmphasis	wavelet-HHH_glrlm_LongRunHighGrayLevelEmphasis	wavelet-HHH_glrlm_LongRunLowGrayLevelEmphasis	wavelet-HHH_glrlm_LowGrayLevelRunEmphasis	wavelet-HHH_glrlm_RunEntropy	wavelet-HHH_glrlm_RunLengthNonUniformity	wavelet-HHH_glrlm_RunLengthNonUniformityNormalized	wavelet-HHH_glrlm_RunPercentage	wavelet-HHH_glrlm_RunVariance	wavelet-HHH_glrlm_ShortRunEmphasis	wavelet-HHH_glrlm_ShortRunHighGrayLevelEmphasis	wavelet-HHH_glrlm_ShortRunLowGrayLevelEmphasis	wavelet-HHH_glszm_GrayLevelNonUniformity	wavelet-HHH_glszm_GrayLevelNonUniformityNormalized	wavelet-HHH_glszm_GrayLevelVariance	wavelet-HHH_glszm_HighGrayLevelZoneEmphasis	wavelet-HHH_glszm_LargeAreaEmphasis	wavelet-HHH_glszm_LargeAreaHighGrayLevelEmphasis	wavelet-HHH_glszm_LargeAreaLowGrayLevelEmphasis	wavelet-HHH_glszm_LowGrayLevelZoneEmphasis	wavelet-HHH_glszm_SizeZoneNonUniformity	wavelet-HHH_glszm_SizeZoneNonUniformityNormalized	wavelet-HHH_glszm_SmallAreaEmphasis	wavelet-HHH_glszm_SmallAreaHighGrayLevelEmphasis	wavelet-HHH_glszm_SmallAreaLowGrayLevelEmphasis	wavelet-HHH_glszm_ZoneEntropy	wavelet-HHH_glszm_ZonePercentage	wavelet-HHH_glszm_ZoneVariance	wavelet-HHH_ngtdm_Busyness	wavelet-HHH_ngtdm_Coarseness	wavelet-HHH_ngtdm_Complexity	wavelet-HHH_ngtdm_Contrast	wavelet-HHH_ngtdm_Strength	wavelet-LLL_firstorder_10Percentile	wavelet-LLL_firstorder_90Percentile	wavelet-LLL_firstorder_Energy	wavelet-LLL_firstorder_Entropy	wavelet-LLL_firstorder_InterquartileRange	wavelet-LLL_firstorder_Kurtosis	wavelet-LLL_firstorder_Maximum	wavelet-LLL_firstorder_MeanAbsoluteDeviation	wavelet-LLL_firstorder_Mean	wavelet-LLL_firstorder_Median	wavelet-LLL_firstorder_Minimum	wavelet-LLL_firstorder_Range	wavelet-LLL_firstorder_RobustMeanAbsoluteDeviation	wavelet-LLL_firstorder_RootMeanSquared	wavelet-LLL_firstorder_Skewness	wavelet-LLL_firstorder_TotalEnergy	wavelet-LLL_firstorder_Uniformity	wavelet-LLL_firstorder_Variance	wavelet-LLL_glcm_Autocorrelation	wavelet-LLL_glcm_ClusterProminence	wavelet-LLL_glcm_ClusterShade	wavelet-LLL_glcm_ClusterTendency	wavelet-LLL_glcm_Contrast	wavelet-LLL_glcm_Correlation	wavelet-LLL_glcm_DifferenceAverage	wavelet-LLL_glcm_DifferenceEntropy	wavelet-LLL_glcm_DifferenceVariance	wavelet-LLL_glcm_Id	wavelet-LLL_glcm_Idm	wavelet-LLL_glcm_Idmn	wavelet-LLL_glcm_Idn	wavelet-LLL_glcm_Imc1	wavelet-LLL_glcm_Imc2	wavelet-LLL_glcm_InverseVariance	wavelet-LLL_glcm_JointAverage	wavelet-LLL_glcm_JointEnergy	wavelet-LLL_glcm_JointEntropy	wavelet-LLL_glcm_MCC	wavelet-LLL_glcm_MaximumProbability	wavelet-LLL_glcm_SumAverage	wavelet-LLL_glcm_SumEntropy	wavelet-LLL_glcm_SumSquares	wavelet-LLL_gldm_DependenceEntropy	wavelet-LLL_gldm_DependenceNonUniformity	wavelet-LLL_gldm_DependenceNonUniformityNormalized	wavelet-LLL_gldm_DependenceVariance	wavelet-LLL_gldm_GrayLevelNonUniformity	wavelet-LLL_gldm_GrayLevelVariance	wavelet-LLL_gldm_HighGrayLevelEmphasis	wavelet-LLL_gldm_LargeDependenceEmphasis	wavelet-LLL_gldm_LargeDependenceHighGrayLevelEmphasis	wavelet-LLL_gldm_LargeDependenceLowGrayLevelEmphasis	wavelet-LLL_gldm_LowGrayLevelEmphasis	wavelet-LLL_gldm_SmallDependenceEmphasis	wavelet-LLL_gldm_SmallDependenceHighGrayLevelEmphasis	wavelet-LLL_gldm_SmallDependenceLowGrayLevelEmphasis	wavelet-LLL_glrlm_GrayLevelNonUniformity	wavelet-LLL_glrlm_GrayLevelNonUniformityNormalized	wavelet-LLL_glrlm_GrayLevelVariance	wavelet-LLL_glrlm_HighGrayLevelRunEmphasis	wavelet-LLL_glrlm_LongRunEmphasis	wavelet-LLL_glrlm_LongRunHighGrayLevelEmphasis	wavelet-LLL_glrlm_LongRunLowGrayLevelEmphasis	wavelet-LLL_glrlm_LowGrayLevelRunEmphasis	wavelet-LLL_glrlm_RunEntropy	wavelet-LLL_glrlm_RunLengthNonUniformity	wavelet-LLL_glrlm_RunLengthNonUniformityNormalized	wavelet-LLL_glrlm_RunPercentage	wavelet-LLL_glrlm_RunVariance	wavelet-LLL_glrlm_ShortRunEmphasis	wavelet-LLL_glrlm_ShortRunHighGrayLevelEmphasis	wavelet-LLL_glrlm_ShortRunLowGrayLevelEmphasis	wavelet-LLL_glszm_GrayLevelNonUniformity	wavelet-LLL_glszm_GrayLevelNonUniformityNormalized	wavelet-LLL_glszm_GrayLevelVariance	wavelet-LLL_glszm_HighGrayLevelZoneEmphasis	wavelet-LLL_glszm_LargeAreaEmphasis	wavelet-LLL_glszm_LargeAreaHighGrayLevelEmphasis	wavelet-LLL_glszm_LargeAreaLowGrayLevelEmphasis	wavelet-LLL_glszm_LowGrayLevelZoneEmphasis	wavelet-LLL_glszm_SizeZoneNonUniformity	wavelet-LLL_glszm_SizeZoneNonUniformityNormalized	wavelet-LLL_glszm_SmallAreaEmphasis	wavelet-LLL_glszm_SmallAreaHighGrayLevelEmphasis	wavelet-LLL_glszm_SmallAreaLowGrayLevelEmphasis	wavelet-LLL_glszm_ZoneEntropy	wavelet-LLL_glszm_ZonePercentage	wavelet-LLL_glszm_ZoneVariance	wavelet-LLL_ngtdm_Busyness	wavelet-LLL_ngtdm_Coarseness	wavelet-LLL_ngtdm_Complexity	wavelet-LLL_ngtdm_Contrast	wavelet-LLL_ngtdm_Strength
A01	train	0.924835	0.356177	27.0877	76.0512	96.1769	80.5047	63.1269	98.8433	29678.4	70.3348	0.376924	12298.6	0.414397	29810	85	139	420522560	1.93255	23	18.2465	182	18.03	115.66	122	-266	448	10.2767	118.772	-2.7092	420522560	0.331644	729.546	264.855	171.244	-14.6152	3.42373	0.631201	0.684733	0.467299	1.19732	0.404277	0.786775	0.781153	0.99828	0.977	-0.236317	0.737931	0.378003	16.2529	0.177122	3.18181	0.739594	0.278067	32.5057	2.5809	1.01373	6.30527	1227.49	0.0411772	43.2774	9886.31	1.26753	262.162	247.021	67074.2	0.916145	0.00395865	0.0229805	5.02058	0.000168852	3959.65	0.269014	1.89026	254.387	9.87193	2663.91	0.0371069	0.0041925	4.17016	5506.61	0.365101	0.489467	4.65307	0.617623	152.829	0.00273289	62.0463	0.124842	8.43191	195.797	431212	1.14538e+08	1629.54	0.00897134	100.811	0.202839	0.453467	79.3027	0.00595043	6.15855	0.0166723	427614	6.71278	0.000305347	84.9137	0.00325575	0.194447	1.58979	2.13427	109035	-3.20343e-16	0.240879	6.66587	2.69839	0.173415	1.89739	1.94528	0.234382	2.46401	0.10595	1.9125	-1.32725	109035	1	0.057581	1	0	0	0	0	1	0	-3.20343e-16	0	1	1	1	1	0	0	0	1	1	-3.20343e-16	1	1	2	-3.20343e-16	0	2.55609	9613.89	0.322505	22.9487	29810	0	1	571.372	571.372	571.372	1	0.00223591	0.00223591	0.00223591	4106.38	1	0	1	126.512	126.512	126.512	1	3.91601	329.17	0.0808314	0.137752	42.7377	0.140789	0.140789	0.140789	1	1	0	1	888636100	888636100	888636100	1	1	1	1.12532e-09	1.12532e-09	1.12532e-09	-3.20343e-16	3.35458e-05	0	0	1000000	0	0	0	4.47214	33.7717	2.08716e+07	0.894164	13.0139	59.5532	408.119	11.2797	16.9907	11.3798	0	408.119	5.82984	26.4604	5.90919	2.08716e+07	0.695026	411.471	1.65219	111.047	8.99164	1.28022	0.396134	0.517564	0.183637	0.705498	0.361309	0.924812	0.922245	0.998759	0.990302	-0.236037	0.530915	0.125677	1.19621	0.652101	1.30126	0.618038	0.802306	2.39243	1.09362	0.419088	4.13924	5192.03	0.174171	58.9273	20718.7	0.614881	2.20996	469.304	525.791	457.583	0.859626	0.016247	0.37359	0.00428006	3040.9	0.389354	1.74487	5.0412	46.5862	54.9745	45.3277	0.598559	4.20322	2021.62	0.255539	0.259317	28.1786	0.518343	4.12609	0.196641	55.8403	0.1372	7.89126	29.8452	1.47839e+06	1.50467e+06	1.47223e+06	0.122707	118.273	0.290596	0.55677	22.4145	0.0466975	5.45208	0.0136531	1.47302e+06	66.2215	0.000478049	33.4419	0.00111999	0.370252	816.604	905.938	2.25048e+10	2.53822	35.0988	106.295	955.041	46.256	858.198	882.205	-1024.3	1979.34	16.215	868.874	-9.57791	2.25048e+10	0.256486	18437.5	5809.89	512500	-4962.38	61.5688	15.5261	0.591645	1.04137	1.70265	14.3948	0.713947	0.6975	0.998168	0.988586	-0.225958	0.790043	0.405951	76.147	0.122818	4.18586	0.803387	0.288839	152.294	3.20798	19.2737	6.67494	1232.83	0.0413563	45.5325	7645.84	29.546	5778.06	189.278	1.12093e+06	0.0321973	0.000298151	0.0565355	268.483	0.000116997	3228.08	0.185663	50.2588	5678.98	6.50852	38278.2	0.0013379	0.000399114	4.48202	8166.52	0.464363	0.577331	3.04651	0.705167	3945.09	0.00034778	88.5241	0.0567826	325.355	4552.44	78163.4	4.60849e+08	13.2635	0.00231288	552.384	0.35432	0.618321	2550.65	0.00208304	6.80329	0.0522979	77797.8	0.346601	0.000329115	2895.07	0.0135731	9.11399	5.48595	14.6705	3.82435e+06	0.0033087	4.17388	4.42485	53.7251	2.7987	10.7113	11.3014	0	53.7251	1.81909	11.3266	-0.425057	3.82435e+06	0.99953	13.5592	1.00027	0.000761628	0.00047793	0.000336172	0.000301584	0.0306649	0.000247915	0.00307505	0.000301509	0.999885	0.999881	0.999972	0.999941	-0.0300523	0.00398581	0.000200955	1.00013	0.999541	0.00342233	0.0420527	0.99977	2.00027	0.00319187	0.000159439	2.56376	9596.32	0.321916	23.049	29796	0.000335386	1.00087	571.24	571.243	571.24	0.999819	0.00233964	0.00282046	0.00225671	4098.56	0.996297	0.00267572	1.00694	126.107	126.114	126.105	0.99857	3.93249	329.417	0.080601	0.137943	42.8273	0.142248	0.149073	0.140848	2.2	0.44	0.4	4.4	1.77644e+08	1.77644e+08	1.77644e+08	0.372222	1.4	0.28	0.472222	2.88889	0.0902778	2.32193	0.000167729	1.42098e+08	1.19292	0.209639	0.00129177	4.57697e-08	0.819278	334.582	427.859	4565127636	2.59756	38.2218	54.0653	489.586	35.6925	385.347	400.842	-591.88	1081.47	17.3451	391.332	-5.91953	4565127636	0.236634	4648.4	1614.21	18273.6	-439.755	18.1416	3.17155	0.697642	0.846437	1.67484	2.42806	0.700214	0.682362	0.9985	0.982099	-0.221457	0.791649	0.430359	40.1305	0.103858	4.32954	0.789585	0.239527	80.261	3.28816	5.32829	6.716	1327.43	0.0445296	39.1317	7054.05	7.5123	1600.16	168.221	279030	0.101729	0.000705073	0.0517807	67.4897	0.000106048	3297.41	0.182128	11.3687	1565.93	5.67094	9298.75	0.00360516	0.000774299	4.41352	8745.34	0.477015	0.601471	2.46859	0.71414	1097.98	0.000598378	90.3362	0.065319	57.1883	1226.35	92136.8	1.51329e+08	56.1537	0.00227255	412.147	0.298009	0.563824	624.838	0.00187986	6.69977	0.0463938	91672.2	0.991874	0.000334993	820.969	0.00563777	1.9862	-3.88669	1.40498	798485	1.04875	2.04361	26.4281	30.8571	2.48366	-1.3912	-0.420689	-54.9221	85.7791	0.922634	5.1755	-4.10908	798485	0.515775	24.8504	11.424	1.11956	0.133376	0.706085	0.306618	0.394114	0.305824	0.884328	0.21087	0.847221	0.847168	0.988213	0.949048	-0.130439	0.46953	0.305128	3.36514	0.31041	1.93125	0.503121	0.461335	6.73028	1.62156	0.253176	5.42091	1491.89	0.0500466	30.432	15375.3	0.257706	11.5393	306.476	3400.91	29.7366	0.0949475	0.00765775	0.0955452	0.000720153	5749.49	0.482495	0.290231	11.9569	10.7867	119.642	1.04986	0.0931206	3.52249	3053.61	0.247967	0.39944	3.78846	0.469026	5.80052	0.0430307	33.127	0.525825	0.591585	13.4603	7.17877e+06	7.7664e+07	707215	0.105573	12.5556	0.199295	0.434867	5.66232	0.0435813	3.94953	0.00211338	6.95488e+06	205.692	0.000234966	3.50926	0.00765248	0.00269595	-26.8373	14.3606	1.58393e+07	1.74084	18.8454	19.987	141.535	14.2549	-5.88105	-3.65455	-295.122	436.657	8.09899	23.0509	-2.32184	1.58393e+07	0.380663	496.756	150.959	95.8016	-7.75792	2.15164	0.943521	0.376402	0.62738	1.35654	0.516763	0.726153	0.715192	0.997147	0.967761	-0.121301	0.489139	0.453171	12.2742	0.182733	3.12081	0.589109	0.288063	24.5485	2.25302	0.773791	5.82413	1568.81	0.0526268	27.362	11347.6	0.888903	151.194	169.491	25648	1.13113	0.00695192	0.0253928	3.73021	0.000231855	5684.94	0.325634	1.26602	150.692	7.43741	1127.4	0.0501389	0.00717022	3.63239	7809.4	0.425947	0.579932	2.9804	0.659255	98.9987	0.0048629	95.4749	0.165468	7.20113	145.355	561130	8.52865e+07	3713.3	0.0117629	83.4402	0.14461	0.342297	48.2203	0.00429094	6.22805	0.0193559	558461	12.8716	0.000205334	92.0476	0.00313719	0.0792218	-1.08161	1.22898	59450.1	0.999598	1.0309	26.1466	23.1278	0.830317	0.0797901	0.021303	-12.473	35.6008	0.443853	1.4122	1.7821	59450.1	0.500279	1.98793	2.3003	0.542887	-0.012269	0.542773	0.456858	0.0859532	0.456858	0.971516	0.240371	0.771571	0.771571	0.908628	0.847714	-0.028456	0.152847	0.456858	1.50958	0.259814	1.97102	0.131014	0.288654	3.01915	1.51416	0.249908	4.99312	2179.9	0.0731263	15.0078	14913.3	0.249861	2.53542	189.898	486.357	115.784	0.616144	0.00922684	0.0220927	0.00601037	7898.45	0.500091	0.249955	2.51979	5.85196	14.934	3.58146	0.620053	2.88317	5867.86	0.358453	0.529822	1.79562	0.593368	1.4841	0.370684	18.3793	0.633769	0.183115	1.72414	1.52552e+07	3.92976e+07	9.24455e+06	0.818966	6.31034	0.217598	0.448237	0.729846	0.377835	3.20146	0.000972828	1.41985e+07	6273.54	0.000148854	0.450722	0.112622	0.000148848	-20.3532	12.5206	1.88878e+07	1.55718	15.6695	90.1414	145.372	12.4315	-4.38372	-2.28487	-516.235	661.607	6.62232	25.1715	-6.49793	1.88878e+07	0.423077	614.389	456.067	375.575	-17.5768	2.21788	1.06427	0.326612	0.584619	1.28044	0.694005	0.746005	0.738975	0.998607	0.979624	-0.101595	0.397219	0.443194	21.349	0.215972	2.7672	0.480216	0.302776	42.6979	2.04764	0.820539	5.61457	1636.64	0.0549022	26.328	12611.9	1.09806	455.699	185.621	84747.8	0.407612	0.00229557	0.0266106	10.6651	0.000151976	6168.52	0.369525	1.84124	454.023	8.25708	3769.75	0.0183259	0.0023987	3.57693	6950.07	0.396432	0.553033	3.33798	0.631986	285.541	0.0015916	77.3946	0.116558	19.2647	384.512	556912	2.54347e+08	1221.86	0.00649643	155.25	0.23381	0.490838	161.722	0.0051941	6.16953	0.0222744	554896	5.12164	0.000186224	235.39	0.00163779	0.399187	-1.07933	1.05668	59881	1.00029	0.971317	32.764	26.0728	0.803567	-0.0228738	0.0174415	-14.1657	40.2385	0.416238	1.41731	0.654865	59881	0.500118	2.00823	2.29712	0.546744	-0.0100966	0.546289	0.45362	0.0926773	0.453602	0.970964	0.240165	0.773202	0.773201	0.954639	0.886601	-0.0291935	0.150525	0.453586	1.50796	0.259962	1.9711	0.128635	0.287724	3.01593	1.51738	0.249977	4.99326	2182.48	0.0732129	15.0025	14908.5	0.24999	2.52633	192.004	489.719	117.575	0.618454	0.00897023	0.0222073	0.00569823	7850.85	0.499963	0.250117	2.51081	6.00879	15.2709	3.69334	0.62237	2.89735	5820.05	0.357336	0.526762	1.89551	0.592219	1.47512	0.371567	9.57143	0.455782	0.340136	2.80952	2.1112e+07	5.38923e+07	1.2917e+07	0.600529	6.33333	0.301587	0.549524	1.84492	0.278585	3.04638	0.000704462	1.9097e+07	1634.03	0.000150397	1.78616	0.0371803	0.00052237	-10.8733	11.1533	2.67733e+06	1.12457	11.0995	8.12371	111.383	7.05406	0.139285	0.201311	-62.3237	173.706	4.63417	9.47697	0.314935	2.67733e+06	0.484538	89.7936	12.3039	1.17701	0.0173196	0.58393	0.540158	0.037725	0.510028	1.02575	0.26063	0.749407	0.74791	0.991753	0.943648	-0.0632771	0.268675	0.488715	3.50613	0.256155	2.13928	0.324113	0.297481	7.01227	1.56679	0.281022	4.88236	2453.73	0.0823122	12.7503	14444.1	0.289273	12.6126	164.318	2077.36	14.1186	0.0874711	0.0131637	0.175532	0.00141956	7994.45	0.473156	0.318972	12.6124	9.58278	121.393	0.825339	0.0885377	2.96238	7057.63	0.396075	0.56495	3.46553	0.624069	7.8744	0.0559432	56.2468	0.365239	2.76526	15.474	2.79421e+06	3.53889e+07	239352	0.157328	31.7273	0.206021	0.414065	6.4054	0.0658821	4.18952	0.00516605	2.75674e+06	162.258	0.00014398	16.1711	0.00512091	0.00705838	-0.7321	0.726102	14023.2	0.999989	0.723456	14.2872	8.06459	0.48204	-8.33844e-05	-0.00271301	-11.6971	19.7617	0.304043	0.685871	-0.0216588	14023.2	0.500007	0.470419	2.25215	0.500548	-0.000468848	0.500547	0.499446	0.00110134	0.499446	0.98677	0.245457	0.750277	0.750277	0.900111	0.833518	-0.0132294	0.113241	0.499446	1.50062	0.254547	1.98676	0.0954047	0.274588	3.00125	1.48731	0.249998	4.60157	2881.9	0.0966756	9.13053	14905.2	0.249996	2.49426	158.47	398.487	98.4661	0.626434	0.00917724	0.0230604	0.00570645	8473.36	0.500041	0.24998	2.48743	4.65499	11.6784	2.89913	0.628142	2.72688	6803.11	0.396506	0.568444	1.41246	0.641355	1.59476	0.403004	3.4	0.68	0.16	3.4	8.88471e+07	2.21072e+08	5.5791e+07	0.4	2.2	0.44	0.6	2.4	0.15	1.37095	0.000167729	5.33017e+07	7510.27	0.000134696	0.498095	0.124521	0.000134697	241.004	392.322	3.35954e+09	3.24695	61.7143	19.0165	527.632	49.7974	327.21	344.049	-767.247	1294.88	27.9366	335.706	-2.76947	3.35954e+09	0.147225	5632.1	2019.19	10266.3	-317.464	24.9539	3.10066	0.77584	1.03614	1.91844	1.98164	0.648012	0.619782	0.998922	0.981445	-0.256742	0.875675	0.437907	44.8745	0.0517638	5.37467	0.833256	0.129746	89.749	3.98536	7.01364	7.29968	1498.64	0.0502732	34.3146	4388.77	9.08229	1996.9	130.223	270612	0.0629556	0.000548358	0.0668282	114.198	7.88662e-05	2381.97	0.119873	11.7776	1959.81	4.05504	8290.45	0.00206354	0.000581807	4.77392	10907.2	0.54307	0.661797	1.55473	0.762638	1471.9	0.000465356	113.222	0.0608396	35.573	1634.11	30113.4	6.25455e+07	14.5213	0.00125188	530.242	0.284923	0.549114	853.412	0.000974637	6.89534	0.0624287	29856.8	0.623955	0.00046954	881.967	0.00638247	1.66813
A02	train	0.755417	0.382661	19.4105	50.7252	59.9083	45.0444	41.3038	60.208	13400.8	38.3187	0.491288	5553.52	0.414417	13466	65	175	241040550	2.82554	56	13.4773	259	35.635	124.872	132	-591	850	23.6795	133.791	-1.79909	241040550	0.171867	2307	886.759	781.843	-40.433	9.84488	2.2116	0.630128	0.989212	1.83016	1.2025	0.633944	0.603973	0.99824	0.973368	-0.167568	0.744981	0.466237	29.7464	0.0511504	4.94193	0.689672	0.110436	59.4928	3.55426	3.01412	6.79675	760.776	0.056496	26.1959	2314.36	3.75359	874.832	108.336	99241.7	0.119193	0.00124202	0.0613616	47.2611	0.000161581	1459.53	0.156932	4.37473	860.817	3.09077	2762.71	0.00361908	0.00130112	4.17655	5240.41	0.556991	0.68988	0.901634	0.771935	655.833	0.00104466	79.2591	0.106962	11.9819	735.236	28170.8	2.53349e+07	31.4361	0.00284932	193.802	0.261541	0.519237	368.221	0.00219476	6.09146	0.0550275	27840.5	1.09008	0.000748238	314.338	0.00831211	0.753605	1.39808	2.46501	53911.9	-3.20343e-16	0.56627	3.16342	3.80095	0.335553	1.95614	1.97489	0.0475085	3.75344	0.236338	2.00089	-0.366266	53911.9	1	0.17707	1	0	0	0	0	1	0	-3.20343e-16	0	1	1	1	1	0	0	0	1	1	-3.20343e-16	1	1	2	-3.20343e-16	0	2.84656	4024.65	0.298875	23.8361	13466	0	1	573.74	573.74	573.74	1	0.002281	0.002281	0.002281	1838.62	1	0	1	98.7554	98.7554	98.7554	1	3.88792	153.955	0.0832667	0.136538	31.3689	0.154487	0.154487	0.154487	1	1	0	1	181333156	181333156	181333156	1	1	1	5.51471e-09	5.51471e-09	5.51471e-09	-3.20343e-16	7.42611e-05	0	0	1000000	0	0	0	10.8282	68.2852	3.60345e+07	1.85888	27.6126	70.1378	637.108	21.0577	35.9151	26.6177	0.707107	636.401	12.0007	51.7297	6.3818	3.60345e+07	0.344754	1386.07	3.99797	1651.32	62.8034	4.95097	1.56011	0.512942	0.633954	1.45834	1.14759	0.749207	0.737379	0.997885	0.97752	-0.13569	0.581634	0.392901	1.7746	0.18636	3.17321	0.611556	0.351433	3.5492	2.41933	1.62777	5.93773	544.559	0.0404395	47.4823	4642.46	2.30864	6.01025	217.899	435.889	178.105	0.565328	0.0384055	1.94361	0.00779989	2044.92	0.282719	3.5151	8.98604	6.57921	20.7936	4.94942	0.422354	3.7826	3117.07	0.425751	0.536371	2.90872	0.674261	7.84777	0.223432	47.1636	0.110195	24.8573	63.222	137574	294666	100894	0.142849	166.075	0.388025	0.646134	55.3018	0.0800014	5.48486	0.0317838	136584	24.7375	0.000522966	267.635	0.00409056	1.2621	812.592	1002.83	1.15943e+10	3.55577	84.2092	37.5319	1078.51	103.265	896.33	948.493	-1238.09	2316.6	37.3183	927.902	-5.65393	1.15943e+10	0.121905	57596.3	7639.44	1.47496e+06	-13920.9	172.417	57.3889	0.488995	2.55925	2.62111	50.6732	0.539036	0.491866	0.995053	0.977082	-0.160967	0.789008	0.414257	87.239	0.0294286	6.14677	0.715686	0.0813135	174.478	4.2706	57.4516	7.06972	921.712	0.0684474	22.2839	1641.57	92.2391	7547.59	71.6735	572126	0.00915959	0.000264325	0.148133	920.734	0.000146528	1118.83	0.107971	115.795	7431.01	2.27589	17573.4	0.000469148	0.000306399	4.6659	6809.16	0.654071	0.768163	0.547968	0.834774	6126.75	0.000284966	102.609	0.0508216	387.263	6110.38	6381.81	5.05676e+07	0.80684	0.000996238	935.438	0.463317	0.707775	4051.43	0.000930526	6.56938	0.149933	6337.33	0.153055	0.000591203	8660.01	0.0789798	11.6764	3.09815	22.0313	2.93683e+06	0.248597	10.3556	86.2554	248.422	5.82288	12.7311	12.3926	0	248.422	4.31907	14.7679	3.18622	2.93683e+06	0.92283	56.011	1.10274	0.917175	0.213807	0.115529	0.0723008	0.231794	0.065179	0.346311	0.0679509	0.967925	0.967861	0.99931	0.994114	-0.0940654	0.206562	0.0635023	1.04495	0.855701	0.503948	0.359459	0.923817	2.08991	0.438218	0.0469574	3.73335	2005.23	0.148911	32.8742	12426.8	0.0490528	1.13426	517.842	528.029	515.298	0.969765	0.00568654	0.0293319	0.0031058	1905.41	0.735748	0.187163	1.54449	57.0448	58.3774	56.73	0.882178	4.00064	318.334	0.120306	0.191462	24.7955	0.299998	0.742963	0.207558	36.9623	0.697401	1.78213	7.43396	3.15307e+06	3.15631e+06	3.15226e+06	0.237733	11.4906	0.216803	0.462802	5.34177	0.0892825	3.57397	0.00393584	3.08852e+06	41.0812	0.00241854	2.22048	0.000199509	0.315389	302.308	496.034	2399192776	3.62405	92.628	21.2898	603.452	72.4487	404.974	430.804	-911.562	1515.01	39.9637	422.098	-3.55966	2399192776	0.107007	14162.7	2951.05	53710	-1186.02	50.9851	12.5868	0.597585	1.95075	2.56158	8.67191	0.517119	0.463084	0.996986	0.971206	-0.150034	0.777404	0.415778	54.235	0.021728	6.38284	0.709362	0.0522104	108.47	4.34858	15.893	7.06771	1051.54	0.0780887	15.7075	1440.95	22.7431	2905.16	55.4576	171806	0.0180979	0.000442798	0.139606	339.352	0.00014831	1061.46	0.098932	26.4243	2863.94	2.01719	5991.45	0.000806092	0.000472563	4.59847	7349.48	0.681719	0.79597	0.412396	0.850966	2409.87	0.000423134	102.927	0.0548946	69.3118	2359.61	4972.05	1.5241e+07	1.62683	0.00108028	762.882	0.40687	0.663257	1479.62	0.000939453	6.49687	0.13924	4920.47	0.313628	0.000717146	2255.61	0.0266872	3.04356	-16.1723	10.3348	2.4544e+06	1.3047	12.5598	16.6689	78.949	8.83893	-2.9079	-2.04124	-158.161	237.109	5.32852	13.5006	-1.77558	2.4544e+06	0.463878	173.811	54.4869	7.23779	-0.709038	0.951016	0.489166	0.316357	0.432356	1.08958	0.298602	0.791756	0.789279	0.996031	0.964315	-0.0771779	0.388681	0.395581	7.3737	0.245156	2.38923	0.437837	0.365474	14.7474	1.87743	0.360045	5.46203	736.142	0.0546667	26.3355	6246.58	0.405725	54.6751	230.389	12448.8	4.33944	0.0190566	0.015709	0.803015	0.000451491	2770.12	0.420102	0.551108	54.9613	6.76157	366.094	0.128087	0.0193715	3.46878	2208.08	0.327792	0.489049	2.31827	0.565897	31.1329	0.0112719	29.2685	0.196433	3.69488	48.2886	557613	3.01268e+07	10486.5	0.0362396	30.9597	0.207783	0.439979	19.895	0.0190194	5.06469	0.0110649	549445	16.9137	0.000450825	24.5758	0.00293151	0.0504593	-50.9799	34.6041	2.24815e+07	2.61543	43.2094	9.82188	247.954	28.2968	-8.94294	-7.40741	-325.502	573.456	17.9384	40.8595	-1.0958	2.24815e+07	0.207089	1589.52	200.809	351.951	-17.165	5.59106	3.65849	0.201774	1.35902	2.11487	1.66941	0.559181	0.511897	0.993853	0.94888	-0.0796214	0.478955	0.445857	14.1536	0.0543876	4.89703	0.479984	0.113698	28.3073	3.09907	2.31239	6.14428	1022.31	0.075918	15.2623	2788.66	2.63064	202.509	65.5957	13293.8	0.330004	0.00549682	0.0791796	15.8103	0.000654979	1938.88	0.188043	3.09485	202.462	2.32749	471.358	0.0123662	0.00563029	3.70514	6717.19	0.639438	0.765592	0.533835	0.821926	166.371	0.00472091	112.032	0.113969	11.688	202.033	32493.9	6.54445e+06	162.925	0.00897429	260.831	0.265342	0.521183	102.226	0.00567969	6.01127	0.0729987	32306.3	3.98204	0.000480187	272.192	0.0109753	0.168335	-9.73355	9.74724	1.21503e+06	1.13134	9.82542	18.9268	116.928	6.50968	0.258397	0.0484922	-68.5891	185.517	4.09115	9.49891	1.66648	1.21503e+06	0.484389	90.1626	12.2884	1.88497	0.203289	0.597543	0.561903	0.0292348	0.520921	1.06286	0.279348	0.745085	0.743457	0.991458	0.94254	-0.0427602	0.264698	0.495939	3.50421	0.249149	2.1667	0.341248	0.284638	7.00843	1.58878	0.289862	4.93171	1063.84	0.0790018	13.2199	6522.79	0.305271	12.6344	160.486	1994.19	14.0265	0.0874534	0.0143735	0.213291	0.00163433	3657.49	0.474524	0.342334	12.756	4.91089	61.3924	0.4296	0.0877031	2.89699	3206.41	0.402075	0.571719	1.44199	0.626633	8.07571	0.0552589	19.2353	0.226298	3.72927	19.6353	1.0304e+06	1.28732e+07	89494	0.15849	23.4471	0.275848	0.531644	9.61741	0.10389	4.37854	0.00631219	1.00531e+06	76.0243	0.000309764	16.5437	0.00557148	0.0151894	-45.3533	25.737	4.1599e+07	2.49494	32.6993	27.5646	293.95	28.8585	-11.4676	-5.03665	-535.154	829.104	13.9885	55.5805	-3.80547	4.1599e+07	0.253734	2957.69	489.762	4416.82	-165.286	11.349	3.77661	0.477315	1.13284	1.93351	2.39041	0.623471	0.593154	0.99692	0.969429	-0.111426	0.542478	0.465967	22.0877	0.0903946	4.44598	0.596011	0.16532	44.1755	3.02305	3.78141	6.23684	786.985	0.0584424	22.7989	3416.78	4.79506	490.682	101.221	50518.4	0.205636	0.00243483	0.0699169	30.8034	0.000357967	2024.42	0.214762	6.3948	487.446	3.1583	1562.28	0.00705134	0.00260208	3.91976	5442.39	0.563959	0.69786	0.921891	0.772012	374.125	0.00212197	79.2549	0.0870933	28.2692	434.225	45121.9	2.26163e+07	90.244	0.00557884	271.178	0.297998	0.560746	226.275	0.00389984	6.35136	0.0675776	44903	1.69986	0.000496454	454.503	0.00926868	0.631775	-6.72419	6.87576	544340	1.05404	6.78314	9.55583	65.3104	4.51847	-0.0101454	-0.00725911	-55.6454	120.956	2.83258	6.35793	0.0597011	544340	0.494093	40.4232	12.2394	0.635481	-0.0118215	0.537362	0.497666	0.0379107	0.489936	1.00909	0.250634	0.756248	0.755802	0.986587	0.930144	-0.0241045	0.173323	0.483831	3.49706	0.253276	2.05244	0.196357	0.279352	6.99413	1.53829	0.258757	4.88806	1081.8	0.0803353	12.9929	6653.46	0.263068	12.5027	171.047	2133.94	14.8826	0.0873664	0.0119249	0.159737	0.00115137	3662.4	0.489941	0.272489	12.5176	5.07662	63.3299	0.442849	0.087671	2.8519	2990.8	0.388738	0.554925	1.50059	0.615366	7.70819	0.0542337	15.0465	0.349919	2.25744	15.9302	2.08138e+06	2.6027e+07	180609	0.142151	16.5349	0.384532	0.640463	11.5042	0.076713	3.26783	0.00319323	1.98331e+06	110.713	0.000313273	8.18793	0.0085075	0.00584128	-20.495	20.5279	4.38016e+06	1.63489	20.6461	7.41916	136.067	13.237	0.420455	0.228279	-98.2035	234.271	8.60031	18.0354	0.604184	4.38016e+06	0.386826	325.098	20.3554	8.38938	0.44013	1.14881	1.06221	0.0378485	0.719777	1.44399	0.52643	0.687003	0.672505	0.989873	0.936988	-0.0438776	0.299587	0.50347	4.50929	0.168087	3.09461	0.306754	0.225512	9.01858	2.0703	0.552755	5.24647	951.401	0.0706521	17.486	5209.01	0.605857	21.0119	123.549	2544.61	6.35382	0.0543744	0.0427542	1.06889	0.00319471	3005	0.346605	0.768048	21.236	3.79759	79.0128	0.20045	0.055829	3.2046	4264.25	0.482589	0.642359	1.11118	0.712116	15.2961	0.0407789	180.724	0.323878	3.45765	25.9946	123229	2.5383e+06	6286.73	0.0803049	149.534	0.267982	0.506041	13.9434	0.0447283	4.43986	0.0414377	122647	39.4514	0.000372767	30.4371	0.00855266	0.022963	-5.24569	5.30204	302399	1.0244	5.26901	10.2729	29.2811	3.41609	-0.0377405	-0.0551767	-51.9473	81.2284	2.20499	4.73883	-0.530703	302399	0.497602	22.4551	12.204	0.526522	-0.00108441	0.498416	0.514407	-0.015773	0.510842	1.0033	0.249153	0.745151	0.744936	0.980247	0.914943	-0.014021	0.138144	0.507939	3.494	0.252903	2.01849	0.196451	0.276877	6.988	1.4947	0.253206	4.56765	1338.56	0.0994032	9.00825	6700.71	0.255146	12.4548	153.204	1899.8	13.4067	0.0874004	0.010711	0.131822	0.00110858	3851.02	0.495933	0.258675	12.4733	4.32512	53.7332	0.378281	0.0874622	2.71762	3193.97	0.406504	0.576609	1.20731	0.638594	7.97277	0.0559566	9.45455	0.429752	1.90083	10.3636	4.10142e+06	50991992	357941	0.211982	11.9091	0.541322	0.744558	8.56914	0.162958	2.45765	0.00163374	3.72676e+06	155.994	0.00029351	6.10574	0.0130364	0.00363064	190.209	489.43	1.90834e+09	4.22921	148.435	15.5197	670.088	95.674	352.717	370.729	-1583.01	2253.09	62.5461	376.451	-2.02837	1.90834e+09	0.0655272	17306.3	6299.75	53251.4	-942.073	75.2027	11.9797	0.722512	2.16435	2.72614	7.12777	0.480688	0.418227	0.998606	0.977498	-0.197562	0.878346	0.387483	79.2712	0.0104444	7.36369	0.826762	0.0250977	158.542	5.00307	21.7956	7.59757	1213.04	0.0900818	12.7752	882.389	27.8143	6207.12	43.9164	287182	0.00683785	0.000239373	0.156527	872.34	0.000104332	693.217	0.0624533	30.1986	6148.38	1.81924	11463.9	0.000384917	0.000257637	5.06167	8027.1	0.72038	0.82383	0.328756	0.872599	5325.13	0.000237744	105.63	0.0482769	53.932	5476.02	2025.14	1.30854e+07	0.314981	0.000652	782.412	0.357592	0.619743	3291.46	0.000584292	6.74176	0.162483	1987.26	0.12947	0.00110947	2913.12	0.0229615	5.01271
A03	train	0.524945	0.356132	20.6333	57.9371	55.1725	33.2415	42.9535	55.1815	7256.54	30.4138	0.439123	4127.79	0.568837	7323	88	190	174969608	2.55721	47	4.1222	236	31.7003	149.13	160	-39	275	21.0517	154.574	-1.16958	174969608	0.213445	1653.52	77.486	245.99	-24.4966	7.24907	1.54857	0.642489	0.832384	1.69215	0.834787	0.674887	0.651053	0.989777	0.939612	-0.170445	0.719329	0.44242	8.72109	0.0857696	4.36781	0.656704	0.174669	17.4422	3.22801	2.19941	6.49708	373.341	0.050982	35.4672	1563.06	2.73068	74.7012	133.778	11611.4	1.62991	0.0173592	0.0550445	2.8269	0.00205331	852.611	0.176727	3.18049	69.7578	3.75012	303.402	0.0548164	0.0196166	4.02434	2591.79	0.530548	0.657108	1.27749	0.754051	49.6087	0.0162007	50.615	0.135334	5.00558	45.7059	22013.1	1.81263e+06	273.739	0.0434597	73.508	0.196546	0.435661	18.6442	0.0243148	5.85851	0.051072	21629.7	5.51159	0.00132486	40.8796	0.0257503	0.0978485	1.73175	3.27275	52392.8	-3.20343e-16	0.767088	2.7703	4.3609	0.468788	2.61119	2.71401	0.783984	3.57692	0.333011	2.6748	-0.577205	52392.8	1	0.336261	1	0	0	0	0	1	0	-3.20343e-16	0	1	1	1	1	0	0	0	1	1	-3.20343e-16	1	1	2	-3.20343e-16	0	3.2391	1414.85	0.193206	27.4806	7323	0	1	516.595	516.595	516.595	1	0.00266702	0.00266702	0.00266702	1375.62	1	0	1	55.8842	55.8842	55.8842	1	3.43485	155.051	0.110338	0.187849	16.3242	0.181931	0.181931	0.181931	1	1	0	1	53626329	53626329	53626329	1	1	1	1.86476e-08	1.86476e-08	1.86476e-08	-3.20343e-16	0.000136556	0	0	1000000	0	0	0	8.45577	65.8441	1.55122e+07	1.82358	33.3004	29.0857	399.963	20.799	34.2388	26.2393	0.866025	399.097	13.7407	46.0248	3.69977	1.55122e+07	0.346733	945.992	3.47588	285.916	19.3918	3.43158	1.34648	0.426868	0.600094	1.46546	0.97533	0.766616	0.752608	0.995263	0.966712	-0.137984	0.572648	0.341023	1.71848	0.211992	3.07761	0.553399	0.410194	3.43697	2.34156	1.19451	5.8168	314.78	0.0429852	62.0696	2539.13	1.55331	5.0676	236.286	413.961	204.919	0.57631	0.0432386	1.15603	0.00930904	1095.43	0.281665	2.13004	7.47	7.69276	20.0323	6.13634	0.402574	3.65177	1829.79	0.462535	0.530804	3.81834	0.702591	6.44131	0.218551	37.6691	0.140034	9.53793	33.29	62881.6	134761	47738.1	0.16969	89.5651	0.332956	0.59713	26.0211	0.0791558	5.25484	0.0367336	62140.5	22.4472	0.00101244	96.1342	0.00666767	0.565825	719.223	841.582	4.6417e+09	2.74569	49.1249	89.2516	876.158	45.5508	791.69	814.203	-591.076	1467.23	23.2585	796.148	-7.27235	4.6417e+09	0.215508	7079.68	3202.06	27887	-539.884	21.0876	6.60197	0.511525	1.13641	2.0027	5.27804	0.657893	0.629433	0.998446	0.982463	-0.168834	0.729826	0.404723	56.5546	0.0942473	4.57748	0.761256	0.211918	113.109	3.35602	6.92239	6.53024	357.108	0.0487652	42.8068	1578.17	11.385	3165.57	139.704	462015	0.0425752	0.00061081	0.0955995	259.113	0.000327193	795.459	0.163668	15.7031	3101.42	3.79898	12329.4	0.0016258	0.000775558	4.27269	2688.5	0.550744	0.65986	1.38161	0.769336	2347.55	0.000704772	60.7858	0.0845422	57.4439	2664.83	10594.2	3.47305e+07	3.23619	0.00335107	248.191	0.345189	0.608659	1539.83	0.00320858	6.00024	0.0981838	10490.5	0.222952	0.00120356	1087.46	0.0145974	7.24313	6.87744	32.0604	3.92526e+06	0.973587	12.8144	2.45141	49.4636	7.59297	21.2195	22.7353	0	49.4636	5.52905	23.1521	-0.43583	3.92526e+06	0.518196	85.7507	2.22773	0.740322	0.113513	0.726308	0.264365	0.466675	0.264365	0.822141	0.191789	0.867817	0.867817	0.947127	0.911878	-0.174793	0.522329	0.264365	1.4533	0.312874	1.81316	0.466675	0.414513	2.90661	1.54879	0.247668	5.42362	354.898	0.0484635	34.3448	3794.75	0.240902	2.21385	309.729	733.935	203.677	0.696538	0.00766204	0.016055	0.00556381	1585.62	0.541623	0.229189	2.07023	12.4493	29.0703	8.29402	0.732443	3.3476	780.546	0.254531	0.400204	4.63473	0.480879	0.913453	0.372736	8.5	0.53125	0.234375	2.875	1.43741e+06	2.21957e+06	1.24187e+06	0.53125	3	0.1875	0.38067	1.09556	0.201947	3.28064	0.0021849	1.22793e+06	2214.6	0.00105578	0.258684	0.0613567	0.00107231	314.782	462.536	1230087440	3.03912	63.8361	12.4318	515.496	48.5404	404.157	424.453	-209.557	725.053	29.3284	409.849	-2.34348	1230087440	0.164358	4632.81	682.314	3277.68	-159.822	17.8892	3.97371	0.62834	1.24731	2.12764	2.37348	0.605254	0.567691	0.995813	0.962177	-0.157049	0.739423	0.430626	26.0543	0.0550757	5.21104	0.698422	0.140247	52.1086	3.69417	5.46573	6.69949	435.384	0.0594544	29.5088	1203.59	7.43601	666.41	96.6064	70742.1	0.133303	0.00191354	0.104956	54.2	0.000555712	723.572	0.136114	8.82101	645.058	2.83229	1973.6	0.00467193	0.00211473	4.28953	3246.5	0.606779	0.723411	0.841588	0.80559	506.34	0.00183714	70.2863	0.0886334	16.6545	492.422	5368.82	3.87088e+06	7.48024	0.00530224	252.927	0.318949	0.582571	269.814	0.00443683	6.00203	0.108289	5283.54	0.691823	0.00131394	410.92	0.0194431	1.26283	-12.1497	4.97441	579227	1.08542	8.13745	10.0131	50.0716	5.77427	-2.94496	-2.13485	-78.6095	128.681	3.43046	8.89365	-0.774742	579227	0.523058	70.4242	18.8759	1.54596	0.244395	0.720722	0.313425	0.392662	0.306305	0.904704	0.217427	0.848018	0.84756	0.993748	0.96181	-0.122561	0.457693	0.300231	4.3329	0.326793	1.97101	0.419495	0.497244	8.66581	1.64284	0.258537	5.43534	346.319	0.0472919	34.0794	3830.35	0.271246	19.0526	282.83	5165.36	16.0929	0.0557246	0.0121495	0.241655	0.000881181	1477.59	0.466365	0.34139	19.7289	9.02117	165.84	0.512672	0.0549979	3.44105	896.276	0.274148	0.431853	3.13173	0.502762	10.2745	0.0275289	20.9394	0.317264	1.61272	19.2273	374476	6.403e+06	22377	0.0883016	9.18182	0.139118	0.296664	5.77866	0.0353569	4.62587	0.0090127	362165	22.3399	0.00100782	6.96803	0.00382882	0.0282652	-57.5601	17.6682	2.93858e+07	2.51393	34.2423	26.1849	317.44	32.2691	-20.4358	-8.32449	-520.403	837.843	14.8804	63.3467	-3.9955	2.93858e+07	0.249526	3595.19	432.748	6330.65	-251.621	15.7992	4.1685	0.559019	1.07246	1.88706	2.94757	0.647766	0.62189	0.996756	0.971339	-0.160718	0.689163	0.454905	20.7325	0.0934504	4.41338	0.726322	0.172493	41.465	3.11977	4.99192	6.41425	401.784	0.054866	26.577	1827.28	5.8395	433.577	110.704	50021.3	0.254064	0.00395107	0.0719	26.5814	0.000686546	1073.94	0.212524	7.94671	426.358	3.5181	1560.73	0.0107067	0.00470165	3.99542	2812.63	0.547078	0.68569	1.12882	0.762548	320.687	0.00409319	39.3543	0.0749605	32.1301	358.19	10442.1	4.74871e+06	23.0915	0.0129148	148.817	0.283461	0.545952	183.225	0.00552874	6.3589	0.0716919	10247.5	0.933796	0.000997312	394.345	0.0114238	1.10099	-3.35755	3.96781	198169	1.07132	3.13881	23.578	47.6403	2.81608	0.401183	0.139604	-33.0768	80.7171	1.36016	5.20204	2.15319	198169	0.491954	26.9002	6.38473	0.735665	0.00488532	0.578067	0.481363	0.0902511	0.465295	1.02619	0.257264	0.769874	0.76896	0.972008	0.907459	-0.0393429	0.229225	0.452714	2.52201	0.25274	2.08211	0.283988	0.288094	5.04402	1.5756	0.264857	5.07418	510.492	0.0697107	16.1388	3602.58	0.267493	6.68278	172.271	1147.22	30.3796	0.177686	0.0126047	0.0846336	0.00245848	1987.76	0.486595	0.277761	6.69242	4.93738	32.9075	0.874766	0.178739	2.85998	1629.79	0.386286	0.557874	1.35757	0.613648	4.11006	0.110659	8.2	0.328	0.9696	7.32	1.04665e+06	7.06308e+06	181769	0.272778	6.76	0.2704	0.520195	3.40897	0.111481	3.23249	0.0034139	960848	144.287	0.000620998	3.13497	0.0203491	0.00363456	-49.4164	22.761	2.74223e+07	2.52996	34.9484	28.4787	270.116	30.3959	-16.7431	-9.60751	-525.055	795.171	14.5586	61.1938	-4.11702	2.74223e+07	0.245382	3464.34	480.386	5803.07	-216.535	13.5563	4.36749	0.483878	1.15362	1.94278	2.9219	0.628603	0.599156	0.996298	0.96831	-0.127675	0.584647	0.459004	21.8652	0.0876831	4.46484	0.575405	0.17985	43.7304	3.08918	4.48095	6.28118	432.93	0.0591192	23.0822	1796.94	5.62227	482.093	98.0821	48258.5	0.202076	0.00272698	0.0701331	29.3323	0.000552629	1086.72	0.209096	7.62312	478.092	3.31511	1614.95	0.00785463	0.00302012	3.9258	3063.6	0.573448	0.705375	1.00398	0.776414	368.521	0.00254195	39.0194	0.075619	36.0568	409.984	21807	1.07794e+07	44.2402	0.00876581	136.085	0.263731	0.512582	187.55	0.00618139	6.37813	0.0704629	21605.6	0.81148	0.00101368	450.618	0.00998251	1.19016	-3.53291	3.72936	117779	1.02237	3.38729	22.3055	49.5343	2.52022	0.0679287	0.030554	-23.9683	73.5026	1.43363	4.01042	1.29355	117779	0.497565	16.0789	2.28714	0.598702	0.00954959	0.560987	0.452663	0.106247	0.44908	0.981483	0.241812	0.776057	0.775818	0.954899	0.887909	-0.038715	0.186945	0.445945	1.50335	0.260291	1.99328	0.198046	0.284628	3.0067	1.53125	0.253413	5.11989	483.991	0.0660918	17.6381	3643.67	0.254876	2.52397	180.628	452.502	112.731	0.62174	0.0120609	0.0330147	0.00731402	1989.13	0.49623	0.257573	2.53574	5.48717	13.7871	3.42055	0.620326	2.84293	1587.45	0.378188	0.547432	1.57691	0.602957	1.53944	0.372659	7.3	0.365	0.5875	3.65	1.32648e+06	3.3414e+06	822764	0.559722	7.9	0.395	0.646436	2.33598	0.349334	3.06096	0.00273112	1.19242e+06	403.406	0.000622528	1.75611	0.037631	0.00215544	-18.3161	19.0103	2.33297e+06	1.56376	18.7317	14.4333	173.017	12.4251	0.469695	0.0381304	-73.7605	246.778	7.84111	17.8488	1.42813	2.33297e+06	0.404258	318.36	12.3636	14.5171	1.05644	1.16623	0.97788	0.0843154	0.660027	1.36582	0.521392	0.708848	0.698045	0.990832	0.942141	-0.0571243	0.320018	0.489489	3.50948	0.186258	2.93591	0.342916	0.244803	7.01897	2.03045	0.536027	5.32354	483.604	0.066039	17.8043	2960.38	0.604399	12.99	128.036	1585.42	11.3946	0.0963736	0.0355194	0.695794	0.00487726	1720.62	0.368803	0.777899	13.313	4.53289	57.3245	0.418087	0.100293	3.17419	2271.21	0.472924	0.63465	1.41191	0.70075	9.54879	0.0730399	50.2968	0.229666	4.615	22.6484	97131.2	1.21479e+06	8433.94	0.172547	57.8767	0.264277	0.510032	13.347	0.0779223	4.79024	0.0299058	96013.1	26.7513	0.000699368	31.1505	0.00785241	0.059689	-2.34928	2.34871	39308	0.999997	2.24242	11.2919	17.0131	1.58461	-0.005265	0.00725852	-20.8045	37.8175	0.962573	2.31684	-0.349657	39308	0.500002	5.36772	2.25995	0.503305	-0.00275318	0.503304	0.496653	0.00665148	0.496653	0.979193	0.242947	0.751674	0.751674	0.900669	0.834449	-0.0208072	0.151497	0.496653	1.50276	0.257075	1.97913	0.128546	0.283452	3.00552	1.48248	0.249989	4.68901	644.578	0.088021	10.1682	3661.52	0.249999	2.50307	145.63	368.462	89.9221	0.624232	0.0109019	0.0275812	0.00673207	2163.36	0.50002	0.24999	2.49399	4.29112	10.8329	2.65567	0.626503	2.63579	1850.36	0.418208	0.590815	1.11286	0.64749	1.61462	0.405707	1.66667	0.555556	0.222222	3	8.93531e+06	2.23895e+07	5.57176e+06	0.5	1	0.333333	0.333333	1.33333	0.0833334	1.58496	0.000409668	2.97683e+06	1800.18	0.000552108	0.494671	0.123667	0.000552107	252.953	533.727	1.40632e+09	3.95905	133.904	4.38008	653.722	87.7344	423.599	456.786	-192.23	845.952	58.507	438.225	-1.20544	1.40632e+09	0.083354	12605.2	692.259	13957.3	-509.277	54.4306	9.78513	0.689346	2.10247	2.7154	5.21732	0.487915	0.426958	0.99244	0.946609	-0.163525	0.81814	0.382946	26.0973	0.0167803	6.92614	0.722975	0.0518022	52.1947	4.671	16.0539	7.23416	679.102	0.0927354	16.3981	610.402	20.2393	667.203	47.6667	37237.2	0.0640043	0.00204547	0.18037	91.8685	0.000658856	451.863	0.0748221	21.7189	646.499	1.86761	1310.51	0.00339922	0.00218301	4.79647	4408.31	0.727453	0.823391	0.368231	0.876143	552.942	0.00200345	84.9219	0.0582055	24.8016	488.305	833.587	663870	1.061	0.00372795	506.687	0.347284	0.608274	282.769	0.00266796	6.36431	0.199235	808.394	0.536672	0.00160552	721.554	0.0543097	1.00432
A04	train	0.866508	0.420858	33.8154	80.3488	97.2471	79.2465	71.2531	98.3514	56688.1	69.6229	0.449848	15864	0.279847	56817	58	142	711206229	2.43145	42	12.4413	740	26.5886	106.125	113	-136	876	17.5817	111.882	-0.110544	711206229	0.230487	1254.91	118.022	471.409	-3.61428	7.18623	0.888273	0.779809	0.538475	1.31244	0.588597	0.764894	0.756344	0.999329	0.985671	-0.325178	0.881412	0.395916	10.7911	0.10326	4.02599	0.820207	0.219461	21.5822	3.27383	2.01862	6.93199	2394.03	0.0421358	40.9572	13095.6	2.08763	117.908	239.902	29205.4	2.07536	0.00926873	0.0209465	2.51507	0.000273794	5577.22	0.197437	2.67454	115.316	8.0867	981.472	0.0707055	0.00974502	4.58271	10644.3	0.368125	0.49597	3.52556	0.619394	70.2314	0.00629616	78.0272	0.0923399	16.0007	123.325	646325	7.95304e+07	5333.48	0.0155159	161.705	0.191367	0.433045	61.8322	0.0077693	6.71915	0.0148723	641804	8.02537	0.000221794	208.65	0.00195085	0.308127	1.14769	1.40111	95442.9	-3.20343e-16	0.128977	117.937	5.79832	0.0799878	1.29125	1.30785	0.723965	5.07435	0.0536069	1.29608	3.54181	95442.9	1	0.0125048	1	0	0	0	0	1	0	-3.20343e-16	0	1	1	1	1	0	0	0	1	1	-3.20343e-16	1	1	2	-3.20343e-16	0	2.11227	26581.5	0.467843	18.0513	56817	0	1	622.457	622.457	622.457	1	0.00195356	0.00195356	0.00195356	5278.15	1	0	1	240.496	240.496	240.496	1	4.48701	285.865	0.0540481	0.0928974	81.9624	0.119366	0.119366	0.119366	1	1	0	1	3228171489	3228171489	3228171489	1	1	1	3.09773e-10	3.09773e-10	3.09773e-10	-3.20343e-16	1.76004e-05	0	0	1000000	0	0	0	5.43139	34.3147	3.50022e+07	0.915096	13.777	91.0551	499.723	10.3541	17.8922	13.4629	0.5	499.223	5.96485	24.8204	6.30007	3.50022e+07	0.665602	295.921	1.75102	147.076	9.91449	1.30257	0.337346	0.587325	0.214663	0.797126	0.290048	0.904242	0.901868	0.999191	0.990008	-0.197453	0.517211	0.169962	1.22868	0.569741	1.50172	0.671417	0.744391	2.45737	1.25085	0.409979	4.36027	7883.08	0.138745	54.9699	37817.5	0.459868	2.05349	465.181	543.498	448.356	0.84317	0.0115022	0.157624	0.00405809	5927.57	0.400481	1.13961	4.14844	46.7999	54.8643	45.365	0.584754	4.15116	3820.26	0.253174	0.259474	29.6005	0.513726	3.11847	0.200675	102.756	0.219565	7.49906	20.6474	4.49584e+06	4.83719e+06	4.41131e+06	0.19278	94.7735	0.202507	0.450896	12.5797	0.0885457	5.64598	0.00823697	4.4811e+06	119.645	0.000210089	55.9207	0.000608131	0.310583	1716.73	2089.46	2.15242e+11	4.4379	164.281	76.3148	2782.11	149.517	1922.58	1994.04	-2071.42	4853.52	72.1919	1946.37	-7.29468	2.15242e+11	0.067789	92042.3	25927.7	9.35845e+06	-44080.5	371.303	68.4628	0.683848	2.99751	2.9748	59.2104	0.472266	0.411438	0.99851	0.985937	-0.230884	0.923276	0.375143	160.785	0.0115859	7.77902	0.852764	0.0374741	321.571	5.36424	109.942	7.83731	4858.49	0.0855112	14.1416	3851.57	147.334	25881.1	47.9456	1.29196e+06	0.00182828	7.10868e-05	0.154548	3611.96	3.64982e-05	2834.13	0.0610916	173.487	25671.8	1.91109	50126	0.000113362	7.87453e-05	5.36714	32991.8	0.709191	0.814841	0.380178	0.866605	22109.8	7.35868e-05	258.862	0.0294966	593.638	23007.7	7391.55	2.00351e+08	0.273057	0.000240967	3543.49	0.40377	0.660788	14721.1	0.000220503	7.534	0.154461	7349.63	0.115658	0.000242931	26767.6	0.0378686	15.939	0.981617	5.88386	1.1086e+06	0.0118317	2.64721	692.374	159.79	1.5382	3.65261	3.726	0	159.79	1.07946	4.41722	15.1544	1.1086e+06	0.998136	6.17029	1.00422	0.281097	0.0452741	0.00939706	0.00480525	0.327	0.00223403	0.0182842	0.00480006	0.999154	0.999104	0.99992	0.99975	-0.236621	0.0756796	0.00122238	1.00153	0.996608	0.0227851	0.400543	0.998302	2.00307	0.0208559	0.00355058	2.15083	26136.4	0.460009	18.3926	56711.1	0.00321893	1.006	621.036	621.145	621.01	0.999263	0.00212002	0.00518331	0.00197014	5268.97	0.98274	0.0345846	1.06256	234.546	234.633	234.533	0.99306	4.53778	293.882	0.0545727	0.094277	81.4272	0.125445	0.183456	0.119529	2.69231	0.207101	3.01775	15.5385	2.47858e+08	2.47858e+08	2.47858e+08	0.184262	4.23077	0.325444	0.570371	12.9417	0.039996	3.18083	0.000228805	2.28756e+08	4.55263	0.0219722	0.0389522	3.50967e-07	1.61364	445.832	697.592	20726999769	3.9428	118.863	18.1425	1592.48	85.4458	590.725	622.295	-682.695	2275.17	50.8433	603.989	-2.6509	20726999769	0.0882905	15846.3	2750.2	83154.8	-1479.9	81.0322	9.03149	0.798286	1.70463	2.43163	6.03319	0.541857	0.492584	0.998969	0.982412	-0.249847	0.917296	0.424897	52.2704	0.0185908	6.83792	0.850704	0.0617722	104.541	4.85279	22.5159	7.6881	4013.09	0.0706319	18.5163	5016.4	25.4854	2743.9	70.2323	204096	0.0245583	0.000419539	0.096892	231.341	8.00525e-05	3452.69	0.0795905	29.448	2704.36	2.3491	6593.66	0.000916927	0.000439816	5.0604	27933	0.64032	0.76187	0.578092	0.826604	2210.76	0.000377267	208.759	0.042199	92.3971	2302.52	20733.9	6.09482e+07	7.08443	0.00090401	1760.86	0.355944	0.619668	1368.69	0.000712231	7.21526	0.087069	20602	0.550526	0.000254691	3463.84	0.00898197	1.75312	-6.08735	4.69827	2.11955e+06	1.06341	4.84789	35.1627	95.8924	3.70773	-0.692805	-0.403221	-108.879	204.771	2.08437	6.10776	-1.74565	2.11955e+06	0.496602	36.8248	29.8737	1.60343	0.0100027	0.756774	0.315322	0.411518	0.308051	0.903279	0.218115	0.84706	0.846697	0.996163	0.969259	-0.133495	0.479004	0.302849	5.45558	0.28964	1.97236	0.4298	0.386663	10.9112	1.65078	0.268024	5.43326	2927.12	0.0515183	29.2986	28215.4	0.270347	29.9616	332.686	9914.44	11.5367	0.0346733	0.00670417	0.199608	0.00028141	10144.1	0.48423	0.303131	30.1335	12.5665	374.269	0.436565	0.034754	3.68611	4844.42	0.224893	0.368538	4.53161	0.429057	12.9992	0.0150564	27.7206	0.203828	2.60294	27.6029	1.16645e+07	3.43538e+08	408889	0.0647907	24.1618	0.17766	0.400129	11.0621	0.0303958	5.20079	0.00239365	1.149e+07	108.843	0.000120953	11.922	0.00225334	0.007537	-26.0238	19.1794	3.57802e+07	1.8182	20.9578	41.707	209.684	15.2866	-3.451	-1.93115	-404.18	613.864	8.94176	25.0947	-3.42781	3.57802e+07	0.357274	617.836	302.541	266.044	-13.0144	2.48234	1.36766	0.28015	0.720196	1.48713	0.805588	0.703996	0.688731	0.998052	0.974087	-0.0965958	0.420795	0.457852	17.3857	0.155343	3.36677	0.531243	0.231633	34.7714	2.35589	0.962499	5.84155	3079.46	0.0541996	25.5395	20299.3	1.08497	302.49	162.961	49487.3	0.539393	0.00343456	0.0284258	8.16999	0.000174725	10355.9	0.308887	1.57132	301.656	5.77681	1751.8	0.0193647	0.00352808	3.6624	15232.2	0.432858	0.587588	2.07436	0.664123	199.727	0.00241038	203.993	0.150771	12.5159	284.339	816768	2.48137e+08	2697.17	0.00688466	259.324	0.191666	0.431956	114.929	0.00458986	6.36919	0.0238133	815004	11.51	0.000107792	212.691	0.00199749	0.110501	-2.50268	2.53745	349878	1.0057	2.34763	19.7438	38.6939	1.66639	0.0238207	0.0162327	-28.6652	67.3591	1.00365	2.48153	0.717505	349878	0.499557	6.15741	6.27673	0.544498	-0.000308892	0.536683	0.466613	0.0698251	0.46598	0.966791	0.238205	0.767115	0.767073	0.972563	0.906825	-0.0372587	0.189269	0.465431	2.50184	0.262033	1.97277	0.165091	0.290721	5.00368	1.5036	0.250824	4.91082	4443.81	0.0782128	13.3935	28383.3	0.25093	6.52335	199.373	1296.3	35.988	0.180013	0.00798293	0.0520315	0.00148029	14576.9	0.499167	0.251743	6.53246	6.44296	41.9236	1.16233	0.179857	2.94706	10650.4	0.346995	0.513946	1.88513	0.563631	3.68537	0.101355	10.4194	0.336108	0.953174	7.6129	5.19628e+07	3.39928e+08	9.32191e+06	0.251792	9.77419	0.315297	0.575201	3.92967	0.163012	3.43744	0.000545611	4.86037e+07	1187.98	7.62001e-05	3.2366	0.0193543	0.000456671	-20.5166	14.9181	3.09135e+07	1.61166	16.6447	115.798	304.423	12.6033	-2.62199	-1.44282	-612.985	917.408	7.05815	23.3257	-5.56444	3.09135e+07	0.404527	537.215	646.061	459.767	-14.234	2.19386	1.2181	0.274102	0.612198	1.31899	0.814293	0.73722	0.729084	0.999194	0.984633	-0.103564	0.436114	0.451543	25.4129	0.195735	2.9496	0.533745	0.262594	50.8258	2.15772	0.85299	5.68231	3203.23	0.056378	24.9494	22984	0.967688	645.786	189.67	122744	0.293686	0.00158748	0.0235363	14.6529	6.65817e-05	11115.4	0.356642	1.53962	644.743	7.0757	4576.57	0.0110345	0.0016243	3.64617	12659	0.386045	0.544833	2.57137	0.620723	399.486	0.00103567	143.5	0.131893	19.0974	619.708	1.17599e+06	7.60387e+08	1821.5	0.00318511	254.629	0.234034	0.488089	286.77	0.00226594	6.30815	0.0191492	1.17326e+06	5.62584	0.000101533	382.151	0.000765985	0.359087	-1.98257	2.06369	282293	1.00721	1.93287	45.0466	46.1503	1.38406	0.0129844	0.012462	-38.2984	84.4487	0.815941	2.229	-0.00338298	282293	0.499437	4.96829	6.28135	0.555545	-0.00331139	0.543337	0.461465	0.0814841	0.46063	0.9733	0.240299	0.769821	0.769768	0.97287	0.907901	-0.0319146	0.162834	0.459928	2.50217	0.259985	1.98246	0.15559	0.28472	5.00435	1.51777	0.251201	4.90372	4494.47	0.0791043	13.2561	28376.5	0.25118	6.52148	202.828	1321.3	36.5431	0.18022	0.00789371	0.0504169	0.00151862	14427.2	0.498941	0.252175	6.52124	6.39412	41.6942	1.15148	0.180453	2.96823	10317.3	0.341633	0.508904	1.88075	0.562165	3.66217	0.101731	11	0.314286	0.845714	5.68571	4.60082e+07	3.0104e+08	8.25187e+06	0.372222	11.5143	0.32898	0.572619	3.07976	0.199182	3.46061	0.000616013	4.3373e+07	1170.08	7.73601e-05	3.18771	0.0190914	0.000463496	-10.3839	10.6268	5.89707e+06	1.15574	10.4722	36.4333	229.45	6.93376	0.0665766	0.0508686	-133.749	363.198	4.37719	10.1878	1.22668	5.89707e+06	0.48078	103.786	42.2506	5.03809	0.176977	0.649884	0.60454	0.0355362	0.526769	1.07881	0.313099	0.744944	0.742897	0.997682	0.969237	-0.0542644	0.268086	0.492167	6.49918	0.247104	2.22293	0.446605	0.277828	12.9984	1.61981	0.313606	4.79267	5178.06	0.0911357	11.2523	27316.5	0.320397	42.5987	172.98	7351.49	4.17041	0.0242526	0.0127968	0.600599	0.000343374	14634.6	0.467915	0.374601	42.6763	7.42412	315.855	0.179271	0.0243726	3.04171	12394.5	0.380915	0.549337	2.48667	0.608432	26.0213	0.0149159	96.1264	0.264083	4.97128	53.0907	4.25836e+06	1.81453e+08	102329	0.0323537	90.4945	0.248611	0.488663	28.8984	0.0146848	4.84324	0.00640653	4.234e+06	73.3267	7.49868e-05	68.2197	0.00135993	0.0282651	-1.36572	1.35086	86927.9	1	1.32509	13.2973	15.2414	0.880826	0.00109719	0.000365416	-16.5433	31.7847	0.5591	1.23692	-0.0309132	86927.9	0.5	1.52996	2.24982	0.496968	-0.000380641	0.496968	0.503031	-0.0060627	0.503031	0.984894	0.244844	0.748485	0.748485	0.899394	0.832323	-0.0151064	0.123529	0.503031	1.50044	0.255156	1.98489	0.104387	0.276331	3.00089	1.48186	0.25	4.47367	6171.82	0.108626	7.82894	28408.5	0.25	2.50066	169.774	425.077	105.948	0.624835	0.00797542	0.0198938	0.00499581	15596.6	0.500001	0.25	2.49906	4.99164	12.5132	3.11126	0.625236	2.79015	11993	0.377318	0.54901	1.41303	0.612577	1.53133	0.382888	2.5	0.625	0.1875	1.75	4.03493e+08	1.00931e+09	2.52039e+08	0.8125	1.5	0.375	0.5	0.5	0.5	1.5	7.04015e-05	2.01732e+08	14248.1	7.00924e-05	0.502205	0.125551	7.00924e-05	168.164	400.11	5.65205e+09	3.83648	115.341	8.00194	1632.51	73.482	300.245	320.844	-507.397	2139.91	48.6357	315.401	-0.455782	5.65205e+09	0.0882314	9330.77	1140.87	19139.5	-169.559	53.706	3.9865	0.861622	1.20963	2.07142	2.47485	0.606729	0.570393	0.999482	0.986582	-0.315917	0.948452	0.445342	33.5923	0.0218905	6.40505	0.891481	0.0674046	67.1845	4.75459	14.4231	7.93469	3305.94	0.0581858	25.8673	5013.04	15.0015	1137.81	104.722	124152	0.0920092	0.000957621	0.062334	65.4153	9.23504e-05	3214.32	0.081058	16.5288	1121.94	3.06118	3552.58	0.0028096	0.000987403	5.15634	22792.9	0.570104	0.696922	0.932409	0.782104	867.687	0.000791499	152.475	0.0510633	48.9912	1022.22	36138.7	4.39321e+07	30.1497	0.00162156	850.831	0.28494	0.549321	565.455	0.00111284	7.18386	0.0525547	35776.7	0.75463	0.000354035	1591.06	0.00484369	1.60972
A05	train	0.666609	0.291982	21.91	75.0388	77.8267	66.7533	60.1332	77.9872	17256.9	50.0215	0.407214	7930.54	0.459558	17355	101	202	484622146	2.56216	49	4.86887	336	31.7392	162.054	174	-70	406	21.454	167.105	-1.16059	484622146	0.220328	1662.59	105.404	299.895	-25.9255	7.47964	1.42929	0.675189	0.77367	1.63709	0.809053	0.694676	0.673743	0.995193	0.958813	-0.198285	0.758865	0.427569	10.1927	0.097312	4.32843	0.696617	0.249473	20.3853	3.24782	2.22723	6.6341	811.369	0.0467513	40.5439	3823.79	2.73765	102.701	161.465	18677.9	1.46382	0.0121039	0.0419682	3.50686	0.00095141	1834.01	0.171183	3.30434	96.8137	4.9108	542.097	0.0504973	0.0136149	4.21713	5475.7	0.501965	0.615522	1.97852	0.731507	67.6499	0.0108218	61.6725	0.107443	8.52109	77.9268	67076.1	7.39529e+06	624.855	0.0300519	117.362	0.204464	0.452511	36.2806	0.0146392	6.28668	0.033074	66161.9	6.21199	0.000619348	74.0313	0.0111927	0.0977172	1.29991	1.68975	41112.3	-3.20343e-16	0.195708	3.86957	2.39306	0.12133	1.53147	1.57125	0.83378	1.55928	0.0843655	1.53912	-0.788245	41112.3	1	0.0234875	1	0	0	0	0	1	0	-3.20343e-16	0	1	1	1	1	0	0	0	1	1	-3.20343e-16	1	1	2	-3.20343e-16	0	2.96661	4459.81	0.256976	24.4107	17355	0	1	556.261	556.261	556.261	1	0.00235854	0.00235854	0.00235854	2628.69	1	0	1	96.9574	96.9574	96.9574	1	3.82152	227.62	0.0856189	0.151466	33.3852	0.156234	0.156234	0.156234	1	1	0	1	301196025	301196025	301196025	1	1	1	3.3201e-09	3.3201e-09	3.3201e-09	-3.20343e-16	5.76203e-05	0	0	1000000	0	0	0	7.43303	58.2937	2.26708e+07	1.58995	29.055	7.57459	330.646	17.2342	28.766	22.1246	0.5	330.146	12.1437	36.1427	1.51127	2.26708e+07	0.399923	478.815	2.84783	27.8119	4.75002	2.11977	0.628392	0.538559	0.429948	1.21688	0.437295	0.813033	0.804179	0.996867	0.972128	-0.176562	0.610963	0.299353	1.57304	0.269742	2.67827	0.564314	0.476973	3.14608	2.10397	0.687041	5.58433	922.352	0.0531462	62.4006	6940.66	0.791799	3.57015	299.004	505.711	260.139	0.635506	0.02092	0.21279	0.00654554	2392.18	0.308269	0.980935	5.26619	13.7547	26.7265	11.6869	0.442614	3.76812	3118.21	0.391347	0.44685	7.82468	0.642449	4.06721	0.222167	51.251	0.207494	2.71006	14.6923	458853	789736	379986	0.22583	45.2024	0.183006	0.40327	7.2214	0.0862577	5.40198	0.0142322	453916	92.3992	0.000479966	29.4737	0.00665687	0.0974781	1780.86	2045.86	6.59334e+10	3.8166	114.147	144.012	2241.04	100.69	1936.88	1988.71	-1641.36	3882.39	52.655	1949.13	-10.2059	6.59334e+10	0.104744	47611.8	20970.3	4.55218e+06	-21352.8	159.672	39.3273	0.595104	2.32497	2.71616	33.7484	0.514304	0.461599	0.99874	0.986231	-0.1679	0.812046	0.398167	144.707	0.0259331	6.58313	0.865045	0.0735565	289.415	4.50598	49.7499	7.18663	1331.96	0.0767479	20.4064	1817.82	76.1655	20802.2	61.9207	1.33465e+06	0.00353795	0.000273629	0.160646	3080.62	0.000136493	1215.37	0.08826	92.5106	20625.4	2.18808	46151.2	0.000409688	0.000327469	4.84296	9508.53	0.687762	0.790648	0.537865	0.853974	17501.5	0.000313917	149.002	0.0499169	290.689	19050.6	3952.84	8.53584e+07	0.185201	0.000980822	1140.28	0.382005	0.641731	11934.5	0.000689507	6.74167	0.171997	3919.04	0.0724306	0.000599717	14046.9	0.0314923	35.949	3.29596	13.1838	1.65613e+06	0.0112036	5.24039	3.37314	36.4769	3.03422	9.02231	9.78223	0	36.4769	2.21083	9.76866	-0.233365	1.65613e+06	0.998043	14.0246	1.00121	0.00205108	0.00152924	0.00127011	0.00100911	0.105914	0.00100911	0.0114568	0.00100803	0.999495	0.999495	0.999798	0.999664	-0.0694559	0.0200894	0.00100911	1.00057	0.997852	0.0133747	0.106592	0.998925	2.00114	0.0123656	0.000569804	2.98415	4433.87	0.255481	24.8176	17321	0.000978585	1.00294	555.643	555.663	555.638	0.999265	0.00257193	0.00321175	0.00241197	2611.74	0.987032	0.00648399	1.01959	95.9636	95.9884	95.9574	0.995102	3.86225	229.392	0.0855019	0.152321	33.5402	0.161735	0.180016	0.157165	6.25	0.78125	0.109375	3.625	3.75758e+07	37575804	3.75758e+07	0.34375	2	0.25	0.25434	1.01736	0.0635851	2.15564	0.000460962	3.28696e+07	5.44239	0.0921422	0.00125068	1.4539e-06	0.0775659	559.102	790.69	8714127250	3.67963	106.242	24.0244	1019.76	76.747	699.853	733.846	-465.457	1485.22	47.6594	708.598	-3.20194	8714127250	0.108976	12316.1	2314.55	61042.2	-1095.6	50.0986	9.25183	0.682148	1.82816	2.53582	5.7931	0.529023	0.477196	0.99757	0.971729	-0.167259	0.802959	0.409001	48.0034	0.0272425	6.38315	0.755272	0.0867867	96.0067	4.38182	14.8376	7.15145	1294.85	0.0746096	20.3744	1891.28	19.8039	2275.55	64.7182	158906	0.0278338	0.000776903	0.135168	263.056	0.000238279	1262.66	0.0927233	22.741	2233.71	2.25808	5291.59	0.00145741	0.000863297	4.72092	9249.46	0.675209	0.782342	0.564108	0.846547	1864.65	0.000789791	143.909	0.0584285	50.409	1897.14	4913.44	1.21541e+07	1.99425	0.0019139	821.721	0.333626	0.597655	1091.79	0.00128995	6.70815	0.141919	4863.79	0.351401	0.000634914	2331.31	0.0157279	3.14704	-7.75708	5.16221	896702	1.08516	5.82627	23.7338	60.4042	4.45259	-1.06196	-0.664903	-98.9792	159.383	2.49672	7.18806	-1.47883	896702	0.498048	50.5405	19.6658	1.36645	0.10194	0.728706	0.34111	0.361519	0.329596	0.936314	0.230121	0.836907	0.83635	0.993214	0.958953	-0.105217	0.427661	0.321519	4.42368	0.288643	2.00639	0.377854	0.410493	8.84736	1.65561	0.267454	5.44886	872.653	0.0502825	30.1816	8643.62	0.278812	19.8651	284.152	5484.58	15.4196	0.0536771	0.0103102	0.198998	0.000910302	3517.74	0.475916	0.325688	20.3248	9.06091	175.629	0.491982	0.0536038	3.44855	2032.62	0.267754	0.425521	3.07452	0.490222	10.1922	0.0266136	20.0101	0.202122	2.44077	17.9596	1.31582e+06	2.4264e+07	74211.9	0.136913	20.596	0.20804	0.44119	6.67929	0.0782754	4.82533	0.00570441	1.28509e+06	59.6269	0.000380194	7.5538	0.00425047	0.0112381	-40.9203	26.1386	3.47327e+07	2.38471	29.7101	45.0622	177.998	24.4038	-7.72078	-4.95799	-606.079	784.077	12.7359	44.736	-4.09515	3.47327e+07	0.268178	1941.7	635.342	2371.84	-70.5045	6.67159	3.30687	0.310488	1.02882	1.85729	2.1692	0.648592	0.622351	0.99718	0.971354	-0.114353	0.552041	0.454197	25.1893	0.10208	4.28568	0.565815	0.206526	50.3786	2.90629	2.49461	6.27658	942.394	0.054301	27.0546	4654.23	3.19901	637.679	118.355	75587.2	0.187689	0.00184578	0.0548377	32.9938	0.00016565	2607.82	0.223075	4.43499	636.877	3.92664	2505.05	0.00666827	0.00196636	3.9139	6481.45	0.538349	0.670957	1.3205	0.752249	478.322	0.00155315	82.3629	0.0914128	25.8087	600.85	53137.2	3.45085e+07	81.985	0.00407182	195.573	0.217062	0.463521	254.237	0.0018868	6.63209	0.0519159	52766.2	1.60571	0.00042442	526.083	0.00502537	0.737824	-3.07776	3.16099	343540	1.05673	2.83615	41.2084	58.9944	2.34041	0.0936537	0.0237235	-46.987	105.981	1.21177	4.44914	2.17659	343540	0.493721	19.7861	6.28956	0.719262	0.0120913	0.558939	0.483107	0.0719082	0.474358	1.00089	0.24819	0.764184	0.763696	0.981501	0.921142	-0.0390907	0.216181	0.467598	2.50412	0.256198	2.04898	0.304877	0.284477	5.00823	1.54949	0.260512	4.99964	1289.14	0.0742806	14.6118	8568.53	0.264243	6.54843	177.055	1159.37	31.781	0.181307	0.010724	0.0777931	0.00196731	4663.7	0.49009	0.272923	6.55737	5.38479	35.2421	0.971686	0.182307	2.88351	3770.28	0.379832	0.548257	1.50183	0.603287	3.96704	0.110637	7.42424	0.224977	1.42332	10.6061	4.48946e+06	2.9319e+07	806794	0.227912	6.75758	0.204775	0.417457	5.83213	0.0418689	3.83608	0.00190147	4.21288e+06	248.757	0.000252442	5.54473	0.0123441	0.00309281	-32.6554	22.0177	1.97535e+07	2.10554	25.4025	39.9642	187.832	19.5464	-5.16285	-3.68054	-520.424	708.257	10.8569	33.7372	-3.32468	1.97535e+07	0.311549	1111.55	454.189	511.232	-18.9284	3.70905	2.0691	0.264689	0.84767	1.65987	1.30008	0.679737	0.660034	0.997653	0.972891	-0.100466	0.474385	0.459762	21.3021	0.128401	3.80277	0.518418	0.228839	42.6042	2.63324	1.44454	6.04756	919.871	0.0530032	26.5561	5406.94	1.85813	455.255	134.351	61092.1	0.29668	0.00238788	0.0451168	19.3069	0.000270313	2933.58	0.263014	2.65193	455.102	4.50785	2051.38	0.0102502	0.00250399	3.75841	5716.64	0.495982	0.639137	1.56529	0.720119	327.495	0.0018858	76.2943	0.106408	18.6433	426.548	122227	5.58222e+07	268.213	0.00639574	165.477	0.230791	0.485371	188.351	0.00515732	6.32872	0.0413137	121641	2.36449	0.000401654	300.001	0.0033844	0.484719	-2.96115	3.04776	163453	1.00636	2.78913	14.1607	33.5134	2.03129	-0.00876971	0.0108729	-36.554	70.0674	1.1831	3.06891	-0.217619	163453	0.499487	9.41813	6.28671	0.550421	-0.0028572	0.546337	0.455886	0.0902368	0.455377	0.969321	0.239205	0.772395	0.772363	0.973193	0.908941	-0.0339887	0.165106	0.454944	2.50282	0.261074	1.97326	0.186636	0.284925	5.00563	1.5153	0.250556	4.98968	1259.86	0.0725936	15.0049	8668.6	0.251033	6.51069	186.238	1218.49	33.406	0.180424	0.0100847	0.0678289	0.00191062	4635.21	0.499012	0.252009	6.49981	5.72307	37.3888	1.02841	0.180884	2.86248	3577.72	0.368632	0.535168	1.63934	0.589258	3.82807	0.106775	6.2381	0.297052	0.943311	8.57143	7.15323e+06	4.66054e+07	1.28852e+06	0.252976	12.7143	0.605442	0.797619	6.91667	0.220651	2.75392	0.00121003	6.47025e+06	354.155	0.000256369	3.14936	0.0188484	0.0015359	-15.6489	16.0782	4.43649e+06	1.46211	15.4092	14.509	174.027	10.7575	0.174216	0.276051	-111.511	285.538	6.50048	15.9885	0.587945	4.43649e+06	0.428818	255.601	30.3126	11.2687	0.103049	1.02259	0.85927	0.0836292	0.610499	1.29157	0.46914	0.724509	0.716749	0.994286	0.954267	-0.0702047	0.362134	0.483461	5.50198	0.208366	2.73134	0.459252	0.259113	11.004	1.90927	0.470466	5.25158	1230.65	0.0709104	17.1365	7442.13	0.516047	30.8387	148.16	4583.4	4.97402	0.0351507	0.0257104	0.91533	0.00110695	4123.96	0.395432	0.666763	30.8785	5.72038	176.379	0.195977	0.0360256	3.21879	4677.48	0.43436	0.598209	1.92721	0.665108	20.5847	0.0245442	79.7755	0.232582	4.29104	39.1458	372130	1.14557e+07	12494.9	0.0495545	76.7026	0.223623	0.461593	19.8216	0.0217323	5.16568	0.0197638	369570	33.4837	0.000278695	39.3121	0.00438566	0.0330853	-1.89087	1.85479	69346.9	0.999955	1.81377	18.9472	20.4258	1.29159	-0.014278	-0.0121145	-21.8986	42.3244	0.766226	1.99895	-0.476175	69346.9	0.500031	3.99558	2.241	0.501572	0.00332462	0.501571	0.498377	0.00319402	0.498377	0.983476	0.244397	0.750811	0.750811	0.900325	0.833874	-0.0165258	0.126244	0.498377	1.49673	0.255629	1.9834	0.107041	0.278459	2.99346	1.48502	0.249987	4.64172	1615.9	0.0931086	9.72113	8678.04	0.249984	2.48816	155.813	385.773	98.3225	0.62796	0.00977357	0.0248052	0.00601565	4977.44	0.500017	0.249992	2.494	4.61972	11.4712	2.90685	0.6265	2.69683	4104.59	0.404054	0.573583	1.26626	0.63548	1.58926	0.397035	2.6	0.52	0.24	2.8	3.01006e+07	7.45489e+07	1.89885e+07	0.55	1.4	0.28	0.4125	1.6125	0.1125	1.92193	0.000288101	1.80528e+07	4416.9	0.000231895	0.496951	0.12423	0.000231896	295.119	566.967	3.87506e+09	3.99224	137.519	4.79335	907.994	86.9434	459.19	490.306	-202.261	1110.26	58.6296	472.527	-1.06909	3.87506e+09	0.0821379	12426.7	818.1	16676.1	-514.51	56.3598	8.09828	0.74495	1.91741	2.60739	4.2748	0.509808	0.452462	0.996262	0.961698	-0.192113	0.85473	0.388209	28.3905	0.0178505	6.89848	0.762927	0.0551627	56.7811	4.72542	16.1145	7.45208	1438.01	0.0828584	20.7688	1425.5	20.0144	796.537	60.619	55391.4	0.0690013	0.00155919	0.139887	93.7037	0.000353901	1002.35	0.0724605	21.8281	773.052	2.13919	1787.98	0.00301033	0.00165225	4.94596	9720.29	0.698461	0.795665	0.512602	0.859504	649.924	0.00147853	134.302	0.0526469	35.6851	641.181	2983.78	2.7567e+06	3.25813	0.00266453	769.774	0.301754	0.565359	364.515	0.00174543	6.9514	0.146989	2937.5	0.628739	0.000832611	1079.98	0.0235258	0.912666
A06	train	0.597781	0.281741	25.294	89.7775	84.4038	56.0446	72.2496	84.8823	33999.4	53.6672	0.436066	11638.9	0.342327	34119	66	142	434553640	2.34601	38	7.90182	347	24.6715	107.661	113	-145	492	16.0593	112.856	-1.14073	434553640	0.247109	1145.61	120.822	228.551	-15.5413	5.54998	0.809939	0.741601	0.563072	1.33441	0.478893	0.751524	0.741589	0.998002	0.973698	-0.267144	0.816784	0.412598	10.9378	0.111994	3.86937	0.783294	0.205058	21.8756	3.08265	1.58998	6.71306	1441.64	0.0422533	41.2716	8431.1	1.91277	119.179	216.985	27567.1	1.76322	0.0093326	0.024904	2.63164	0.00036149	3790.89	0.209307	2.54293	114.328	7.05658	882.404	0.0597272	0.0101827	4.37654	7518.32	0.402822	0.528627	2.9664	0.648964	71.7467	0.00709225	73.0291	0.106301	9.83523	100.792	217787	2.67057e+07	1811.15	0.0188108	112.071	0.163131	0.3903	41.8857	0.00733616	6.63302	0.0201354	215321	8.28792	0.000340852	79.899	0.0042415	0.0981455	1.45833	2.25183	125087	-3.20343e-16	0.410528	19.7922	7.26909	0.252889	1.88337	1.90783	0.436531	6.83256	0.171761	1.91473	1.05751	125087	1	0.119139	1	0	0	0	0	1	0	-3.20343e-16	0	1	1	1	1	0	0	0	1	1	-3.20343e-16	1	1	2	-3.20343e-16	0	2.20302	14387.8	0.421695	22.2859	34119	0	1	598.811	598.811	598.811	1	0.00216889	0.00216889	0.00216889	3922.46	1	0	1	158.249	158.249	158.249	1	4.13438	289.139	0.0729308	0.114964	53.84	0.168254	0.168254	0.168254	1	1	0	1	1164106161	1164106161	1164106161	1	1	1	8.59028e-10	8.59028e-10	8.59028e-10	-3.20343e-16	2.93092e-05	0	0	1000000	0	0	0	6.59545	37.9671	2.22561e+07	1.05572	14.9169	18.2569	287.109	10.7968	20.1835	15.9609	0	287.109	6.43605	25.5403	2.73302	2.22561e+07	0.600786	244.933	1.76136	16.2135	2.82095	0.982915	0.311134	0.511075	0.249291	0.873233	0.24713	0.883631	0.881101	0.997895	0.98114	-0.172429	0.502574	0.211332	1.2622	0.497763	1.69219	0.55761	0.688795	2.52439	1.39441	0.323512	4.7705	3019.65	0.0885034	60.9903	20498.2	0.412346	2.15962	415.76	502.447	397.412	0.802811	0.0130781	0.106133	0.00456764	4142.7	0.385502	0.725094	3.78745	29.9821	37.5824	28.5538	0.556735	3.90361	3349.59	0.303022	0.314025	18.1977	0.562569	2.80929	0.223858	69.388	0.232067	2.28156	12.8495	2.23895e+06	2.45595e+06	2.18513e+06	0.181076	51.7759	0.173164	0.40794	5.94247	0.0793423	5.4832	0.00876345	2.22593e+06	147.808	0.000292998	23.3376	0.00183912	0.0897598	735.451	868.061	2.2579e+10	3.08764	59.9245	60.8672	1023.62	65.1778	797.025	828.418	-871.693	1895.31	26.1687	813.494	-7.16055	2.2579e+10	0.16757	26524.3	4621.17	769958	-7571.18	96.633	17.7998	0.677242	1.36148	2.00138	15.8848	0.645995	0.618346	0.997584	0.984193	-0.23602	0.84561	0.433187	67.8339	0.0580247	5.15697	0.809578	0.139066	135.668	3.84101	28.6082	7.08198	1669.03	0.0489179	34.9454	5717.31	42.567	4585.51	135.453	648104	0.0302254	0.000480636	0.0722307	264.287	0.000123106	3149.51	0.140637	61.6372	4495.52	3.90823	18372	0.00129913	0.000606384	4.67001	12023	0.529853	0.652871	1.39933	0.752674	3329.28	0.000535252	113.329	0.0480411	297.993	3498.32	33528.6	1.59563e+08	7.06046	0.00227312	875.46	0.371115	0.63293	2015.85	0.00145698	6.95648	0.0691404	33319.4	0.410538	0.000328254	2890.47	0.0242726	4.87619	3.59984	16.17	4.50544e+06	0.0416461	6.76504	26.0952	96.5589	3.94198	10.2136	10.2398	0	96.5589	2.79573	11.4913	2.03908	4.50544e+06	0.992169	27.7322	1.00962	0.225637	0.0557116	0.0171425	0.00729317	0.330081	0.00459067	0.0368999	0.00727063	0.998085	0.997975	0.999636	0.999164	-0.228754	0.105402	0.00288448	1.00357	0.991742	0.0497349	0.396123	0.995861	2.00714	0.0451771	0.00610892	2.2843	14120.7	0.413866	23.7014	33851.8	0.00955342	1.02066	596.351	596.893	596.262	0.996868	0.00264681	0.0051562	0.00226048	3804.08	0.941288	0.071525	1.15852	151.738	152.032	151.694	0.975976	4.27236	311.339	0.0754366	0.118073	54.551	0.190626	0.331165	0.169397	9.69565	0.42155	0.506616	6.43478	5.02166e+07	5.0217e+07	50216552	0.224034	3.08696	0.134216	0.316651	1.97453	0.0611274	3.70813	0.000674111	4.8016e+07	12.8497	0.0130296	0.0373845	8.71963e-06	0.149554	286.883	420.802	4614274100	3.13343	63.9195	27.0001	657.806	49.0163	358.327	375.381	-425.223	1083.03	27.4079	367.751	-3.96455	4614274100	0.152663	6842.05	1101.89	25078.7	-613.562	28.9293	3.91565	0.754725	1.10047	1.93353	2.65596	0.633458	0.60344	0.998169	0.977189	-0.230927	0.844455	0.452369	33.1004	0.0468211	5.29398	0.802448	0.103283	66.2007	3.90289	8.21123	7.12439	1848.35	0.0541737	27.9162	5208.7	11.0574	1089.24	116.886	135114	0.102686	0.00110396	0.0640875	54.7967	0.000176181	3122.23	0.134921	14.3923	1063.93	3.43997	3865.71	0.00337982	0.0012053	4.59545	12773	0.543565	0.675678	1.09866	0.761578	794.866	0.000985208	110.854	0.05496	56.0328	795.404	38254	4.33945e+07	33.8664	0.00319149	635.542	0.315093	0.579524	418.039	0.00230817	6.88189	0.0591166	37967.9	1.13761	0.000353273	792.845	0.00885649	0.944578	-6.94322	5.19408	1.35193e+06	1.05534	5.65693	18.661	76.6335	4.09995	-0.730564	-0.562869	-71.0109	147.644	2.4188	6.29476	0.321244	1.35193e+06	0.499189	39.0903	11.9528	1.17269	0.160488	0.695184	0.346038	0.334906	0.342473	0.929658	0.225422	0.829336	0.82912	0.993088	0.95724	-0.0952759	0.397704	0.339557	3.44463	0.281664	1.98056	0.475937	0.385	6.88926	1.62739	0.260306	5.35608	1889.22	0.0553716	25.4234	17031.8	0.265001	12.1312	288.235	3394.89	26.4816	0.0901356	0.00788295	0.102268	0.000771292	6882.67	0.485834	0.287887	12.437	9.92094	117.176	0.911255	0.0889133	3.4396	3863.2	0.263533	0.414944	3.43059	0.469783	5.98914	0.0414918	23.5376	0.253093	1.62493	14.1398	6.20828e+06	7.2673e+07	573156	0.135145	18.8925	0.203145	0.447815	6.24822	0.0513345	4.63933	0.00272575	6.07369e+06	161.557	0.000179665	7.97624	0.00422281	0.00560775	-31.6648	24.2043	1.94327e+07	2.00094	27.1207	5.96473	124.988	17.6401	-3.35051	-2.78888	-237.334	362.323	11.4301	23.8654	-0.248719	1.94327e+07	0.306527	558.332	107.635	28.5153	-0.928439	2.31404	1.33765	0.261397	0.780174	1.55756	0.67099	0.683474	0.662794	0.994222	0.953176	-0.097322	0.379475	0.455204	10.363	0.117684	3.72454	0.5144	0.203769	20.7259	2.58431	0.912923	6.02552	1873.23	0.0549028	24.6877	10458.4	0.981474	108.481	142.579	15423.6	1.34094	0.00965548	0.029486	3.30269	0.000329202	5687.26	0.268165	1.23803	108.656	4.76683	515.957	0.045363	0.00978475	3.6665	10436.6	0.468945	0.620854	1.62779	0.694396	75.5709	0.00687748	152.811	0.175645	5.05918	115.382	295371	3.11508e+07	2822.37	0.0122839	116.136	0.133489	0.330257	38.7746	0.00440614	6.30203	0.025499	293833	18.7129	0.000217025	70.7471	0.00561532	0.0369668	-3.15959	3.24673	262711	0.99989	3.04589	5.48171	20.3508	2.03775	0.042438	0.0363579	-19.0693	39.4201	1.28932	2.77486	-0.0333398	262711	0.500076	7.69805	2.30164	0.570509	-0.00785561	0.570454	0.429426	0.141046	0.429426	0.955128	0.235107	0.785287	0.785287	0.914115	0.856858	-0.0448582	0.160998	0.429426	1.50545	0.264953	1.95497	0.141512	0.290739	3.0109	1.52555	0.24997	4.91933	2662.35	0.0780312	14.0881	17062.1	0.249962	2.51851	215.258	544.659	132.908	0.620373	0.00754119	0.0182921	0.00485347	8409.65	0.500016	0.249992	2.50811	7.17735	18.125	4.44044	0.622973	3.00367	5879.9	0.331647	0.492944	2.14533	0.534772	1.33246	0.335351	7.57143	0.540816	0.229592	2.07143	4.15307e+07	1.05398e+08	2.55639e+07	0.732143	4.42857	0.316327	0.564365	1.10008	0.430437	2.69238	0.000410329	3.55913e+07	7012.2	0.000137518	0.42626	0.106552	0.000137513	-18.827	14.5532	1.43799e+07	1.58785	15.3736	63.3601	187.284	11.8857	-1.41748	-1.2526	-432.91	620.194	6.58293	20.5295	-2.42609	1.43799e+07	0.409683	419.452	340.185	156.29	-4.23053	1.72329	0.835356	0.329329	0.549263	1.26557	0.515874	0.754481	0.747587	0.998794	0.979997	-0.102609	0.43297	0.430257	18.4381	0.203458	2.84183	0.637331	0.288792	36.8762	2.12404	0.639662	5.64278	1964.13	0.0575671	25.5323	13978	0.785856	340.947	200.707	68084.1	0.593782	0.00301871	0.0220479	7.49506	0.000129465	6511.04	0.358937	1.19894	342.137	7.08576	2406.46	0.0210944	0.00308207	3.66146	7061.79	0.372746	0.52941	2.55673	0.604835	207.623	0.00191508	96.7949	0.15512	12.1759	343.603	590717	1.96892e+08	1776.21	0.00650669	113.978	0.182656	0.421561	134.18	0.00478418	6.18825	0.0182889	587727	6.44693	0.000178898	183.374	0.0011678	0.257107	-1.90345	1.98944	177669	1.00547	1.81331	33.3349	33.4717	1.37576	-0.00078026	0.0138265	-44.1967	77.6684	0.771575	2.28196	-1.28599	177669	0.499585	5.20732	6.2997	0.571822	-0.0061936	0.567092	0.434966	0.13179	0.434521	0.975108	0.241176	0.782812	0.782784	0.974422	0.913111	-0.0278964	0.157719	0.434148	2.50333	0.259095	1.97877	0.159836	0.286417	5.00666	1.54187	0.250515	4.91795	2679.64	0.0785381	13.8166	17045.4	0.250868	6.51737	211.479	1383.44	37.9396	0.18029	0.00808109	0.0523259	0.00154053	8476.6	0.499145	0.251719	6.50301	6.39752	41.8438	1.1484	0.180894	2.99226	5890.68	0.336182	0.497722	1.92216	0.552305	3.58349	0.100307	9.2	0.306667	0.773333	6.53333	1.93392e+07	126405638	3.47232e+06	0.305324	10.2	0.34	0.597225	3.99631	0.166886	3.46818	0.000879275	1.80457e+07	663.997	0.000136398	3.01048	0.0180025	0.000817336	-8.32619	8.50373	1.82798e+06	1.04844	8.24162	7.26449	64.035	5.39159	0.0826892	0.0876563	-75.6716	139.707	3.46009	7.3196	-0.129036	1.82798e+06	0.494965	53.5697	20.3239	0.734441	-0.0153497	0.568839	0.469906	0.094893	0.462054	0.995809	0.247664	0.770167	0.769742	0.990626	0.942348	-0.0368137	0.149385	0.456149	4.50546	0.256816	2.0409	0.287415	0.276545	9.01091	1.55661	0.259686	4.80103	3023.25	0.0886091	12.1089	16887.7	0.262051	20.5568	194.592	4013.12	9.91456	0.0512872	0.00949024	0.192775	0.000554161	8692.22	0.490737	0.272083	20.5144	7.96859	164.225	0.406744	0.0515473	2.94229	7090.36	0.383267	0.518899	2.71423	0.575203	11.7678	0.0298518	22.2667	0.247407	1.79062	20.9556	6.37632e+06	1.31372e+08	325144	0.0784984	23.0667	0.256296	0.439029	8.54599	0.0414651	4.13508	0.00263783	6.2326e+06	165.476	0.000131456	10.8571	0.00567385	0.00407638	-1.06803	1.06404	31271	0.999975	1.04105	8.9324	11.1463	0.692148	8.87629e-05	-0.00568112	-12.0565	23.2028	0.437976	0.957355	0.200321	31271	0.500017	0.916528	2.25254	0.521103	0.00302626	0.521099	0.478871	0.0422292	0.478871	0.993083	0.247634	0.760564	0.760564	0.904226	0.840376	-0.00691581	0.0719848	0.478871	1.49733	0.252381	1.99304	0.0605934	0.266813	2.99465	1.51417	0.249993	4.61922	3342.07	0.0979535	9.76443	17060.1	0.249991	2.49125	179.091	444.014	112.86	0.627187	0.00839169	0.021174	0.00519612	9177.71	0.500003	0.249999	2.49701	5.13403	12.731	3.23479	0.625749	2.81103	7031.25	0.378119	0.537979	1.54316	0.607856	1.51998	0.379824	6.66667	0.555556	0.222222	3	4.84749e+07	1.20326e+08	3.05121e+07	0.5	7	0.583333	0.770833	2.52083	0.333333	1.78067	0.00035171	4.03908e+07	8294.8	0.000122704	0.47772	0.119426	0.000122705	189.194	397.196	3.449e+09	3.74399	101.778	8.04287	943.957	67.1166	304.082	317.382	-412.805	1356.76	42.8001	317.943	-1.14763	3.449e+09	0.0945733	8621.79	907.855	13263.3	-321.604	41.4006	4.05077	0.818429	1.34936	2.16394	2.15402	0.570668	0.526625	0.998677	0.976698	-0.252001	0.901089	0.446011	29.9751	0.021291	6.32524	0.85681	0.0454308	59.9503	4.55134	11.3628	7.55172	2322.21	0.068062	18.9993	3226.75	13.8871	893.777	77.0414	74176.3	0.082569	0.00126553	0.0806883	61.4698	0.000171723	2260.18	0.0887434	15.7073	876.25	2.51502	2314.38	0.00298041	0.00132231	4.8944	15979.2	0.620581	0.745441	0.645176	0.813525	701.735	0.00111327	129.709	0.0520294	42.7087	714.772	14721.3	1.40876e+07	15.5558	0.00239015	739.286	0.296545	0.561836	395.582	0.00158825	7.1042	0.0730678	14534	0.856422	0.000462966	1064.93	0.00871306	0.896094
A07	train	0.786801	0.415204	24.4396	58.8617	67.082	55.1453	50.01	69.4262	19537.8	46.3124	0.442336	7930.79	0.405919	19620	99.9	191	524124444	2.3007	34	10.0192	252	28.5844	158.667	172	-332	584	16.4753	163.444	-2.02788	524124444	0.277805	1538.51	446.722	299.298	-28.1737	5.93696	1.6598	0.557339	0.781798	1.68404	1.0295	0.70509	0.683918	0.997415	0.971086	-0.140527	0.63186	0.399251	21.1104	0.139665	3.87297	0.588652	0.289452	42.2209	2.85824	1.89919	6.28838	842.713	0.0429517	47.1819	5450.53	2.57603	438.404	185.169	86905.6	0.396505	0.00241222	0.0524379	18.5821	0.000227316	2344.58	0.202754	3.3067	420.809	5.24155	2401.54	0.0117241	0.00258028	4.08923	5613.45	0.48141	0.586662	2.17548	0.71933	292.723	0.00195713	117.963	0.132692	7.15331	332.735	113810	5.332e+07	243.561	0.00474658	255.007	0.286847	0.549064	174.839	0.00338626	5.66375	0.0453109	113323	3.15925	0.000410516	189.075	0.006879	0.349459	1.29356	1.63578	45250.1	-3.20343e-16	0.134056	5.59364	1.91418	0.104854	1.51225	1.55763	0.425108	1.48907	0.0634138	1.51866	-1.51056	45250.1	1	0.0194268	1	0	0	0	0	1	0	-3.20343e-16	0	1	1	1	1	0	0	0	1	1	-3.20343e-16	1	1	2	-3.20343e-16	0	2.86867	5765.52	0.293859	22.9155	19620	0	1	576.431	576.431	576.431	1	0.00223993	0.00223993	0.00223993	2620.85	1	0	1	109.591	109.591	109.591	1	4.0017	204.408	0.0759601	0.13358	35.9094	0.14706	0.14706	0.14706	1	1	0	1	384944400	384944400	384944400	1	1	1	2.59778e-09	2.59778e-09	2.59778e-09	-3.20343e-16	5.09684e-05	0	0	1000000	0	0	0	5.61249	69.0574	5.92355e+07	1.80374	39.6289	41.6534	621.076	26.5479	33.3451	17.9095	0	621.076	16.6529	54.9467	5.00619	5.92355e+07	0.393232	1907.24	3.9161	1492.09	70.1503	6.16327	2.11358	0.478836	0.589355	1.44017	1.75324	0.803117	0.788265	0.997001	0.979061	-0.197445	0.660054	0.253138	1.70353	0.308965	2.87077	0.607053	0.53747	3.40705	2.23053	2.06921	5.30347	1570.3	0.0800355	79.7968	7715.21	2.9726	6.55071	328.751	506.211	305.666	0.642229	0.0423234	2.34931	0.00781056	2119.96	0.250171	5.15814	12.3823	15.5741	34.5143	14.0035	0.36515	3.98719	3871.77	0.451541	0.431604	9.83882	0.695918	11.1691	0.168979	61.3709	0.0875476	24.0384	69.1255	203860	346116	180333	0.146482	315.465	0.450021	0.697538	58.9808	0.0831084	5.58298	0.0357288	203077	33.1934	0.000413225	233.496	0.00503944	0.893767	1790.75	2040.44	7.51143e+10	3.53388	79.7703	128.315	2147.52	105.17	1940.83	2000	-2254.15	4401.66	41.6329	1956.64	-9.89486	7.51143e+10	0.145416	61648	28956.5	2.83574e+06	-16492.9	149.128	68.7389	0.361249	2.57909	2.74863	61.9213	0.541747	0.497111	0.998347	0.986907	-0.126897	0.717476	0.39454	170.107	0.0452721	6.04699	0.723939	0.133625	340.214	4.1101	54.4667	6.94559	1322.87	0.0674247	28.7737	2853.06	98.5829	28701.6	84.4061	2.49497e+06	0.0029261	0.000104726	0.179295	4707.7	7.65717e-05	1646.05	0.111246	127.49	28428.2	2.48553	72299	0.000178983	0.000128655	4.7772	9603.64	0.64798	0.751588	0.68384	0.831348	23456.3	0.000122929	183.14	0.0487852	385.337	26173.7	7900.72	2.342e+08	0.266915	0.000402779	1832.4	0.488118	0.7264	18614.9	0.000392726	6.35446	0.191335	7873.4	0.0870793	0.000384408	22125.5	0.0454151	36.807	3.20205	11.6814	1.63395e+06	0.00149874	3.4976	3.54849	35.2943	2.49126	8.55389	9.47294	0	35.2943	1.6423	9.12577	-0.856951	1.63395e+06	0.999796	10.1107	1.00009	9.06191e-05	9.06287e-05	9.06479e-05	9.06575e-05	0.0768777	9.06575e-05	0.00133215	9.06479e-05	0.999955	0.999955	0.999982	0.99997	-4.16962e-06	7.69994e-05	9.06575e-05	1.00005	0.999819	0.00142281	4.53312e-05	0.999909	2.00009	0.00133215	4.53263e-05	2.86996	5763.4	0.293751	22.9605	19616	0.000101926	1.00031	576.38	576.38	576.38	0.999924	0.00234143	0.00264724	0.00226498	2618.39	0.998348	0.00082616	1.00248	109.483	109.485	109.482	0.99938	4.00927	204.506	0.075926	0.133659	35.9348	0.147657	0.150137	0.147036	1.66667	0.555556	0.222222	3	128288642	128288644	1.28289e+08	0.5	1.66667	0.555556	0.666667	2.66667	0.166667	0.918296	0.000152905	85517042	0.571033	0.875875	0.000116383	1.63208e-08	0.636612	558.558	772.33	9745640046	3.35855	74.0579	35.129	887.128	73.4792	695.093	732.909	-1018.25	1905.38	37.1748	704.783	-4.25336	9745640046	0.156492	13565.4	4896.41	50056.2	-1037.67	43.4357	13.2444	0.526342	1.87077	2.55203	9.64493	0.560803	0.517566	0.997952	0.977544	-0.124414	0.699736	0.402804	69.9203	0.0515377	5.78328	0.648584	0.146895	139.841	3.94739	14.17	6.85742	1245.71	0.0634917	31.2622	3070.37	21.7134	4822.9	92.5515	468937	0.018358	0.000279629	0.152131	634.779	0.000106555	1710.71	0.117864	27.0577	4741.25	2.66545	13159.2	0.000639255	0.000309114	4.63694	9254.84	0.636279	0.737356	0.791738	0.824181	3855.86	0.000274077	197.364	0.0605969	57.7878	4131.61	15180.4	7.72242e+07	2.98529	0.000664584	1311.66	0.40272	0.658691	2627.91	0.000585384	6.2776	0.166004	15144.1	0.313819	0.000428992	3711.23	0.0167196	4.649	-14.4383	6.7502	4.59946e+06	1.32194	9.33609	43.6508	84.8247	8.12246	-3.79738	-1.63454	-241.036	325.86	4.02048	15.311	-4.48011	4.59946e+06	0.467562	220.007	107.048	34.3684	-3.32661	1.24761	0.5172	0.409821	0.422128	1.10047	0.335	0.800277	0.79741	0.997418	0.972219	-0.105364	0.460407	0.37433	10.3375	0.255502	2.39094	0.591661	0.388971	20.6751	1.89839	0.441203	5.48974	1044.52	0.0532377	28.288	9173.57	0.510933	107.154	245.795	26206.9	2.32733	0.0097548	0.0158234	1.60513	0.000227633	3847.51	0.415188	0.777269	107.227	7.47623	797.097	0.0715927	0.0100855	3.58267	2965.24	0.313092	0.471226	2.66842	0.54914	58.6422	0.00582218	30.3737	0.153403	6.24416	94.1111	897212	9.55441e+07	8491.54	0.0220342	50.1919	0.253495	0.516293	51.3175	0.00943622	5.38937	0.0100917	887393	12.7827	0.000317794	42.9987	0.00218382	0.0908179	-48.2942	19.4423	5.31069e+07	2.46624	26.4932	21.7896	335.535	27.5582	-12.3369	-4.28461	-439.942	775.476	12.0275	52.0267	-3.08577	5.31069e+07	0.267234	2554.58	326.395	3119.06	-135.27	11.3244	3.19934	0.544024	1.00314	1.86835	2.13105	0.663022	0.638697	0.997054	0.971287	-0.147921	0.651823	0.437122	18.0101	0.109904	4.31768	0.670333	0.211348	36.0202	3.04286	3.63093	6.38944	994.825	0.0507046	29.9367	5243.14	4.20152	328.49	136.092	45677	0.412765	0.00403166	0.0574315	17.0542	0.000507443	2716.81	0.214378	6.00126	324.917	4.08421	1358.86	0.0140831	0.00456997	4.14811	6571.67	0.508362	0.642186	1.414	0.735013	236.592	0.00371841	72.174	0.0671386	25.9751	287.421	74357.4	2.4419e+07	227.128	0.011294	289.454	0.269259	0.528115	147.713	0.00542111	6.63224	0.054791	74024.3	2.8223	0.000378625	341.971	0.007581	0.349899	-4.61309	5.3782	1.7616e+06	1.18152	3.90202	46.2604	124.373	4.19134	0.637309	-0.00136387	-117.207	241.58	1.73508	9.47553	3.04763	1.7616e+06	0.478356	89.3796	30.4103	5.32126	0.722104	0.760531	0.598628	0.114437	0.503091	1.11212	0.338694	0.759131	0.756866	0.994235	0.954896	-0.0563703	0.331471	0.461125	5.51088	0.24254	2.25028	0.516838	0.278418	11.0218	1.69006	0.33979	5.05636	1492.8	0.0760857	15.5215	9385.34	0.357688	30.8183	181.159	5455.94	6.2228	0.0341457	0.0144883	0.467712	0.000765913	4958.5	0.46464	0.429147	31.2148	5.26296	159.804	0.180518	0.0341639	3.06874	4170.36	0.380973	0.54346	1.61759	0.611974	19.3474	0.0210026	17.2735	0.147637	5.54109	34.812	1.56623e+06	4.75642e+07	53308.1	0.082628	36.7436	0.314048	0.574575	16.9059	0.0651902	4.84856	0.0059633	1.53811e+06	49.6284	0.000230028	23.3945	0.00388594	0.0179486	-46.1795	20.414	8.39534e+07	2.42913	28.1382	34.0407	418.221	30.4439	-14.8442	-4.70352	-572.39	990.611	12.2932	65.4138	-4.68886	8.39534e+07	0.275754	4058.62	530.347	10209.9	-331.828	16.4817	4.36864	0.552009	1.06642	1.87752	3.1495	0.65615	0.632231	0.997467	0.97558	-0.138987	0.628709	0.451133	22.9634	0.112243	4.24127	0.671224	0.200573	45.9267	2.97459	5.21259	6.28382	1024.89	0.052237	27.6452	5410.3	6.58871	531.223	127.696	69619.4	0.28601	0.00400455	0.0655136	29.7515	0.000491513	2898.16	0.224498	9.352	524.464	3.90003	2102.25	0.0126165	0.00468427	4.07502	6825.46	0.5174	0.653748	1.30218	0.740679	383.938	0.00395168	77.0405	0.062381	40.5302	439.3	78868.1	4.31396e+07	144.864	0.0091864	432.326	0.350062	0.612867	255.342	0.00502888	6.48063	0.062946	78615.8	1.76771	0.00036251	580.323	0.00784563	0.648412	-5.27607	5.46509	826648	1.08423	5.09561	32.793	86.5065	3.8585	0.225056	0.0139921	-61.2826	147.789	2.16517	6.49099	2.65698	826648	0.490501	42.0823	12.309	1.28127	0.13556	0.584722	0.503538	0.0736167	0.483103	1.02956	0.262797	0.761241	0.760423	0.990009	0.939874	-0.0347071	0.225232	0.470534	3.50552	0.251809	2.09145	0.378449	0.276551	7.01105	1.57726	0.272065	4.98083	1509.26	0.0769248	14.3412	9623.63	0.280385	12.5983	179.819	2240.95	15.665	0.086887	0.0120237	0.168668	0.00119673	5166.11	0.483952	0.302186	12.6791	5.39562	67.4801	0.469852	0.0868967	2.93907	4188.7	0.380383	0.5437	1.6378	0.606051	7.73653	0.0527502	12.9403	0.193139	2.96458	19.5672	2.81275e+06	3.51355e+07	244330	0.129568	20.9403	0.312542	0.576185	10.5394	0.0924849	4.42388	0.00341488	2.727e+06	126.067	0.000222169	11.2965	0.00635871	0.00677346	-15.0257	15.5616	6.74191e+06	1.51779	13.1216	27.486	220.619	10.7038	0.55793	-0.134321	-188.72	409.339	5.68297	18.5371	2.22532	6.74191e+06	0.422483	343.313	72.5306	41.4814	3.20354	1.35572	1.0321	0.129776	0.630055	1.33263	0.621585	0.72349	0.715566	0.996609	0.966009	-0.0644072	0.369704	0.481119	8.51174	0.20252	2.81551	0.490671	0.249272	17.0235	1.9934	0.596953	5.30155	1383.18	0.0704984	18.2838	8289.12	0.681163	73.1913	154.007	11119.3	2.16649	0.0142854	0.0301018	2.57535	0.000585597	4477.53	0.384905	0.948892	73.8455	5.1171	371.435	0.0723764	0.0144452	3.31989	5139.86	0.432114	0.590383	1.74341	0.668616	49.8391	0.00977784	78.5083	0.162207	7.48854	93.5103	332536	2.40444e+07	4663.23	0.0205259	150.438	0.310822	0.569643	53.8321	0.0144006	5.32582	0.0246687	330893	16.024	0.000252362	79.7462	0.00288359	0.0749961	-3.07682	3.03965	371657	1.05211	2.82704	29.131	43.2167	2.3554	-0.0529134	0.00436788	-50.8527	94.0694	1.20543	4.35233	-1.39915	371657	0.494086	18.94	12.2384	0.618514	-0.02143	0.518157	0.520421	-0.00226101	0.510024	1.02764	0.256946	0.746598	0.746027	0.980083	0.915235	-0.0157145	0.165402	0.502087	3.49842	0.249072	2.06906	0.269092	0.270853	6.99685	1.52837	0.259644	4.59241	1985.96	0.101221	9.31098	9693.97	0.262127	12.4996	156.88	1965.87	13.5943	0.0873617	0.010794	0.139138	0.00103638	5500.27	0.490711	0.269126	12.4855	4.47211	56.0092	0.388699	0.0877767	2.7668	4618.88	0.407558	0.571238	1.29362	0.638304	7.96248	0.0563211	13.7222	0.381173	2.1358	14.7778	5.28195e+06	6.61966e+07	457311	0.153534	10.3889	0.28858	0.547959	9.98087	0.0747553	3.52314	0.00183486	4.98493e+06	222.336	0.000205542	6.03398	0.013301	0.00252152	286.258	540.193	4.20832e+09	3.71521	101.911	12.8421	690.401	82.3805	449.011	488.821	-1027.22	1717.62	48.3959	463.132	-2.20411	4.20832e+09	0.118119	12880.8	3745.34	22079.8	-647.969	47.5121	11.8327	0.595356	1.97412	2.65426	7.79127	0.54609	0.497974	0.997691	0.973884	-0.162779	0.795174	0.375233	61.1261	0.0370992	6.35737	0.672584	0.109927	122.252	4.35293	14.8362	7.23787	1320.18	0.0672877	34.43	2317.5	20.6711	3676.04	93.383	365255	0.0239869	0.000333519	0.155558	490.756	0.00010613	1284.85	0.0878487	24.6676	3600.39	2.65603	10056.8	0.000786492	0.000360024	4.9332	9569.46	0.653194	0.743151	0.814466	0.834048	2956.7	0.000316934	192.502	0.0579827	35.2082	3099.5	5321.15	2.08775e+07	1.35738	0.000658805	1248.66	0.376103	0.636186	1917.56	0.000543385	6.43744	0.169215	5286.22	0.363985	0.000546999	2259.44	0.0225478	2.26698
A08	train	0.646665	0.393321	32.6243	82.9458	85.44	73.3485	74.6726	87.5271	51649.9	53.6381	0.493956	13578.2	0.262889	51768	91	193	1226212098	2.70112	50	5.84758	605	32.1626	147.942	156	-146	751	21.1804	153.905	-0.967674	1226212098	0.191676	1799.76	159.47	418.011	-26.8536	9.04422	1.42074	0.726737	0.813905	1.6174	0.734075	0.670102	0.648396	0.998537	0.975116	-0.217064	0.804281	0.473502	12.5524	0.0634665	4.68142	0.754585	0.143441	25.1049	3.4983	2.61624	6.87711	2728.5	0.0527063	27.4735	9922.66	2.96564	157.655	138.782	23294.1	0.865003	0.00709254	0.038345	5.20199	0.000444906	5589.38	0.170262	3.4973	153.452	4.06768	665.381	0.026827	0.00748822	4.30095	16421.2	0.491166	0.632681	1.36458	0.722347	108.492	0.00565184	158.946	0.101954	10.712	126.809	257756	4.2754e+07	1579.32	0.013885	356.448	0.228639	0.47485	58.7113	0.00798367	6.36127	0.0301151	256653	8.99171	0.00019928	229.49	0.00507281	0.138315	1.28033	1.68895	118536	-3.20343e-16	0.205318	14.3005	5.17026	0.127177	1.50405	1.5275	0.672688	4.49757	0.0855291	1.51319	0.010743	118536	1	0.0275912	1	0	0	0	0	1	0	-3.20343e-16	0	1	1	1	1	0	0	0	1	1	-3.20343e-16	1	1	2	-3.20343e-16	0	2.00568	25619.1	0.494882	17.3775	51768	0	1	628.831	628.831	628.831	1	0.00192237	0.00192237	0.00192237	4524.54	1	0	1	250.618	250.618	250.618	1	4.57641	238.599	0.0522271	0.0874003	82.5775	0.123887	0.123887	0.123887	1	1	0	1	2679925824	2679925824	2679925824	1	1	1	3.73145e-10	3.73145e-10	3.73145e-10	-3.20343e-16	1.9317e-05	0	0	1000000	0	0	0	9	47.6146	5.17691e+07	1.36804	18.0689	18.4798	309.116	12.9077	25.5849	20.8147	0.5	308.616	7.83651	31.6231	2.70054	5.17691e+07	0.470802	345.435	2.31835	35.3914	4.59458	1.50151	0.523409	0.478595	0.399214	1.12628	0.360325	0.816462	0.811723	0.996989	0.972032	-0.127306	0.499252	0.326748	1.44	0.30804	2.34314	0.524662	0.503231	2.88	1.85498	0.50623	5.48157	2211.05	0.0427108	54.7438	24372.5	0.620601	2.89938	321.903	483.069	287.022	0.697841	0.0175482	0.192316	0.00522141	7596.69	0.357511	0.896044	4.42956	15.4618	24.8752	13.7399	0.506397	3.78171	7523.41	0.347243	0.409808	8.88023	0.603522	3.36294	0.236631	133.14	0.222643	3.1686	17.1622	2.06601e+06	3.22573e+06	1.77801e+06	0.162032	128.645	0.215126	0.467294	9.38195	0.0787929	5.52673	0.0115515	2.05851e+06	233.538	0.000139604	48.9909	0.00291882	0.0612867	1665.06	1939.79	1.7284e+11	4.05581	121.425	96.0369	2359.21	114.083	1808.68	1861.86	-1837.63	4196.84	53.4169	1827.22	-8.51525	1.7284e+11	0.0851804	67409.4	21786.9	5.22961e+06	-27582.7	228.245	54.6015	0.60299	2.71666	2.85224	47.0078	0.470193	0.406201	0.998454	0.985285	-0.171793	0.83909	0.378229	147.457	0.014441	7.20362	0.77166	0.0428754	294.913	4.8614	70.7115	7.36978	4600.88	0.0888749	12.7605	4409.62	107.833	21667.7	44.5571	1.00036e+06	0.0020364	8.468e-05	0.155971	3069.6	4.36287e-05	3322.42	0.0779922	127.502	21520	1.8646	40867.9	0.000132632	9.34098e-05	4.94898	30664.9	0.717291	0.821583	0.358213	0.870885	18644.1	8.74793e-05	304.572	0.0384706	487.44	19386.2	13433	3.014e+08	0.599183	0.000290439	3331.14	0.420758	0.674446	12644.3	0.000266205	7.06695	0.152932	13390.2	0.167351	0.000196903	23895.1	0.0339342	13.7747	2.81571	12.6654	4.13333e+06	0.00809232	5.16831	40.6129	124.456	3.00385	8.05395	8.27474	0	124.456	2.14107	8.93551	1.64353	4.13333e+06	0.998803	14.9772	1.00173	0.0471172	0.0106542	0.00318178	0.00178536	0.271371	0.00109452	0.0101969	0.00178409	0.999555	0.99952	0.999939	0.999833	-0.168352	0.0393548	0.000604886	1.00069	0.998312	0.0119164	0.326981	0.999156	2.00138	0.0110311	0.00124178	2.0228	25475	0.492099	17.6618	51706	0.00185357	1.00371	628.18	628.208	628.175	0.999515	0.00208791	0.00323739	0.00195185	4504.81	0.986827	0.0207239	1.04148	247.694	247.748	247.687	0.994633	4.61621	243.071	0.0526122	0.0881284	82.7457	0.129403	0.167993	0.12445	4.85714	0.346939	0.959184	7.57143	1.91194e+08	1.91194e+08	1.91194e+08	0.235496	3.28571	0.234694	0.445813	3.57343	0.0788095	3.32486	0.000270437	1.77521e+08	3.31251	0.0377511	0.0145923	2.1416e-07	1.00283	517.331	753.401	22573645500	3.86839	110.344	22.3076	1333.91	80.499	648.903	677.345	-655.276	1989.18	47.5448	660.344	-3.21017	22573645500	0.0913038	14978.8	2909.39	77812.1	-1450.89	65.6975	10.0293	0.731175	1.97634	2.59383	5.98984	0.492462	0.430927	0.998525	0.976949	-0.173177	0.830432	0.399109	53.8096	0.0160122	6.88808	0.770034	0.0438068	107.619	4.67267	18.9317	7.31312	4451.1	0.0859817	12.729	4726.62	24.02	2882.76	48.4062	148054	0.0160455	0.000405063	0.126588	315.4	9.6294e-05	3548.69	0.0846437	27.1874	2849.21	1.94862	5728.22	0.000739107	0.00042172	4.79827	29381.7	0.697417	0.808729	0.388523	0.859786	2428.03	0.000374134	290.445	0.046568	76.535	2401.78	17299.1	5.28976e+07	5.67479	0.000807023	2293.42	0.367712	0.629344	1441.77	0.000635092	6.93709	0.12048	17230.2	0.732123	0.00020623	3969.33	0.013042	1.42914	-9.15868	6.18304	3.54589e+06	1.0959	7.17087	29.6281	71.5865	5.19193	-1.42408	-0.913908	-128.644	200.231	3.04574	8.27621	-2.59538	3.54589e+06	0.496569	66.4677	41.328	2.73966	-0.168798	0.763358	0.345629	0.375432	0.335542	0.937624	0.230293	0.833695	0.833225	0.995798	0.966533	-0.111344	0.440478	0.328662	6.42056	0.284136	2.02552	0.536934	0.400192	12.8411	1.67222	0.277247	5.41625	2728.08	0.0526982	28.0388	25706.4	0.290578	41.4525	313.373	12833.6	7.82927	0.0249115	0.00816987	0.326671	0.000272168	9525.44	0.472868	0.355893	41.9158	11.4007	466.528	0.285667	0.0249517	3.64199	5040.53	0.243038	0.388776	4.15706	0.455081	19.2639	0.0114966	38.3552	0.209591	2.86846	35.8525	7.23006e+06	2.94231e+08	181591	0.0480773	43.8415	0.239571	0.496611	16.3295	0.0282234	5.09684	0.003535	7.15004e+06	89.2018	0.000124558	14.1596	0.00263048	0.00956143	-44.4442	37.1776	6.04153e+07	2.49512	39.6841	4.71177	214.377	25.6236	-3.21459	-2.64009	-263.305	477.682	16.7147	34.162	-0.128619	6.04153e+07	0.220335	1156.71	129.539	87.7639	-1.71945	4.00364	3.41712	0.0769047	1.29409	2.05791	1.57943	0.575054	0.531199	0.991812	0.942545	-0.0869011	0.473145	0.445138	11.3751	0.0618067	4.71656	0.403064	0.11853	22.7502	2.95892	1.85519	6.15528	3566.46	0.0688932	18.1621	11406.3	1.93792	131.207	81.1002	10600.7	0.634721	0.00817465	0.058609	7.9002	0.000557046	7475.7	0.196886	2.28757	131.391	2.81871	369.266	0.022616	0.00827638	3.70474	23617.3	0.604778	0.733332	0.775014	0.797714	104.949	0.00666572	341.212	0.130883	7.85941	137.41	193763	2.51637e+07	1511.52	0.0102049	507.511	0.194672	0.427602	59.3878	0.004782	6.2279	0.0503593	193368	22.2137	0.00012587	193.349	0.0104089	0.0272149	-5.23599	5.30936	1.12874e+06	1.01098	4.92217	6.39466	41.8415	3.37178	0.0547348	0.0306528	-29.6126	71.454	2.09521	4.66946	0.192714	1.12874e+06	0.499041	21.8008	6.27798	0.536029	0.000615767	0.520854	0.485116	0.0354763	0.484001	0.958099	0.234897	0.758185	0.758111	0.971483	0.903237	-0.0487418	0.249346	0.483026	2.50381	0.265468	1.96822	0.223449	0.303447	5.00761	1.47884	0.251493	4.86671	4177	0.080687	12.5297	25834.4	0.251951	6.52399	189.219	1236.05	33.9962	0.180143	0.00836553	0.0542775	0.00161549	13599.6	0.498194	0.253623	6.51828	6.51358	42.5393	1.1711	0.180531	2.90633	10496.4	0.361414	0.527213	1.89868	0.572023	3.72319	0.103604	9.97436	0.255753	1.1716	7.61538	3.42075e+07	2.2363e+08	6.14076e+06	0.323718	8.94872	0.229454	0.460962	2.40413	0.208031	3.69888	0.000753361	3.24455e+07	1123.06	8.07158e-05	3.35552	0.0201697	0.00048323	-28.2314	21.4787	3.60974e+07	1.93042	24.8965	31.3694	432.941	17.0085	-2.445	-2.25762	-405.765	838.706	10.4363	26.4063	0.363277	3.60974e+07	0.334193	691.314	303.424	189.923	1.75848	2.54433	1.60223	0.215316	0.794195	1.55855	0.928146	0.67921	0.660624	0.998737	0.978479	-0.084567	0.413843	0.479243	17.4123	0.13623	3.55681	0.550047	0.20633	34.8246	2.44555	1.03664	5.8084	2966	0.0572941	23.2204	17300.5	1.19461	304.065	140.232	42593.6	0.46412	0.00338087	0.0354011	11.2359	0.000151509	9322.48	0.288275	1.64558	304.462	4.64421	1411.25	0.0155003	0.00342174	3.62375	15828.5	0.472145	0.622416	1.55787	0.699631	213.339	0.00242169	316.481	0.182937	9.56679	324.865	489608	1.4892e+08	1615.01	0.00440231	300.231	0.173544	0.399495	132.845	0.00225379	6.21772	0.0334183	488712	8.1374	0.000117844	354.034	0.00148054	0.188557	-3.053	3.18512	514618	1.0124	3.08681	22.3153	41.8774	2.10664	0.0212548	0.0379958	-50.1033	91.9807	1.29499	3.15291	-0.295058	514618	0.498992	9.94041	12.3013	0.554666	-0.00597632	0.536154	0.469901	0.0657837	0.468803	0.972591	0.239855	0.765778	0.765708	0.981936	0.921892	-0.034275	0.184708	0.467874	3.50496	0.260598	1.98293	0.193591	0.289623	7.00992	1.50911	0.251514	4.87809	4188.53	0.0809097	12.7879	25831.8	0.252233	12.5497	199.137	2504.63	17.18	0.086553	0.0081094	0.100119	0.000749467	13238.4	0.498026	0.254183	12.5347	6.38023	80.2031	0.550941	0.0867399	2.95627	9672.18	0.347669	0.513424	1.87107	0.565175	7.0725	0.0491713	10.5122	0.256395	1.19572	11.561	3.25723e+07	4.10321e+08	2.80546e+06	0.148428	13.5366	0.330161	0.589753	6.27036	0.0967339	3.6533	0.000791995	3.0978e+07	542.166	8.34335e-05	5.56978	0.0117261	0.00104255	-19.0296	19.2063	1.29613e+07	1.5125	19.431	6.14898	177.831	12.0704	0.0578522	0.0852485	-147.986	325.817	8.10728	15.8232	0.082842	1.29613e+07	0.408283	250.369	42.2811	4.59623	0.0377955	0.94377	0.952836	-0.00547015	0.684781	1.37605	0.459856	0.696166	0.683453	0.99524	0.95542	-0.0535236	0.284884	0.501368	6.50257	0.182876	2.90724	0.339097	0.237819	13.0051	1.94199	0.474152	5.10682	3898.07	0.0752987	16.3516	21136	0.489631	42.7896	140.26	5970.32	3.3819	0.024559	0.0283646	1.28052	0.000789787	11706.2	0.369604	0.613437	42.9259	5.14079	219.39	0.124895	0.0248121	3.19975	14610.5	0.446424	0.61033	1.68142	0.675294	29.0878	0.0169361	503.402	0.385748	2.92709	46.3456	827783	3.52289e+07	19916.8	0.0294531	242.588	0.185891	0.377505	18.0582	0.0114639	4.68454	0.0252086	826209	71.9333	9.16632e-05	59.4618	0.00329882	0.0156431	-2.55564	2.54079	236338	1	2.50237	4.87638	14.7616	1.61065	-0.00543741	-0.00160218	-18.1247	32.8863	1.05309	2.13666	-0.0450606	236338	0.5	4.5653	2.24607	0.492673	0.000142685	0.492673	0.507327	-0.0146535	0.507327	0.977466	0.24237	0.746337	0.746337	0.898535	0.830891	-0.0225343	0.149647	0.507327	1.49991	0.25763	1.97747	0.127356	0.282	2.99982	1.47014	0.25	4.45881	5673.09	0.109587	7.64872	25884	0.25	2.49896	168.782	421.903	105.502	0.625261	0.00799611	0.0199191	0.00501538	14242.4	0.500001	0.25	2.49864	5.09368	12.7354	3.18324	0.62534	2.77956	11108	0.380384	0.550237	1.38256	0.607202	1.51742	0.379648	3.4	0.68	0.16	1.6	267961632	6.69392e+08	1.67604e+08	0.85	2.2	0.44	0.6	0.6	0.6	1.37095	9.65848e-05	1.60765e+08	13142	7.62508e-05	0.506669	0.126667	7.62509e-05	263.997	534.705	9.69772e+09	4.05998	130.114	5.52729	1336.16	85.5987	417.793	440.458	-376.979	1713.14	55.7883	432.817	-1.12744	9.69772e+09	0.0752953	12779.4	1140.41	22398.3	-595.114	66.316	5.40709	0.847887	1.58589	2.34905	2.81089	0.531772	0.479154	0.998908	0.978368	-0.25428	0.922092	0.431832	33.5436	0.0142274	6.94149	0.872296	0.038161	67.0873	4.921	17.9308	7.72642	4008.18	0.0774258	14.843	3897.89	20.5382	1123.55	60.8007	74253.8	0.0519367	0.00101186	0.0970096	90.0836	0.000156715	2855.28	0.0708557	22.3018	1102.33	2.16338	2504.16	0.0020642	0.00104983	5.0826	26635.2	0.657721	0.777723	0.480854	0.837354	909.406	0.000904445	230.291	0.0501833	39.6472	870.516	19153.1	2.35765e+07	15.7738	0.00175567	1536.27	0.334772	0.598884	504.908	0.00122233	6.93446	0.0886455	19025.9	0.932081	0.000332949	1682.03	0.0109768	0.871419
A09	train	0.504728	0.399799	32.9748	82.4786	70.0928	47.4342	70.2567	70.4486	29094.2	41.6293	0.457501	9999.15	0.343682	29205	91	171	542391845	2.42824	42	4.92652	307	25.4443	132.215	135	-123	430	17.4104	136.279	-0.777052	542391845	0.223456	1091.1	120.069	124.76	-8.43523	5.12627	1.42024	0.563779	0.854403	1.61895	0.659955	0.652132	0.627654	0.995689	0.956468	-0.136223	0.642718	0.488671	10.9152	0.069938	4.39572	0.609228	0.138922	21.8304	3.16045	1.63663	6.44755	1750.8	0.0599487	21.7936	6526.03	1.82887	118.647	113.568	14051.4	0.950677	0.00915816	0.0405881	4.25554	0.000538864	4015.63	0.204903	2.12851	116.782	3.46121	420.32	0.0302461	0.00947446	3.87583	10483	0.52401	0.670004	1.03419	0.745135	85.9167	0.0072605	120.891	0.129295	6.61869	97.5711	112503	1.32909e+07	973.427	0.0156194	200.26	0.214182	0.460101	42.6441	0.0084622	6.05834	0.0320151	111527	11.627	0.000283739	99.9163	0.00764303	0.0587164	1.67285	2.62969	138907	-3.20343e-16	0.507795	4.18302	5.67368	0.299603	2.14739	2.14538	0.498842	5.17483	0.210014	2.18089	0.047198	138907	1	0.144971	1	0	0	0	0	1	0	-3.20343e-16	0	1	1	1	1	0	0	0	1	1	-3.20343e-16	1	1	2	-3.20343e-16	0	2.35965	11657.2	0.399151	21.4161	29205	0	1	598.694	598.694	598.694	1	0.00211528	0.00211528	0.00211528	3339.92	1	0	1	144.983	144.983	144.983	1	4.16809	238.572	0.0699406	0.114361	42.8231	0.143511	0.143511	0.143511	1	1	0	1	852932025	852932025	852932025	1	1	1	1.17243e-09	1.17243e-09	1.17243e-09	-3.20343e-16	3.42407e-05	0	0	1000000	0	0	0	10.3923	43.8629	2.55822e+07	1.29332	16.6048	8.48661	158.692	10.9923	25.4922	22.3663	0.707107	157.985	7.01705	29.5965	1.76776	2.55822e+07	0.467926	226.1	2.20829	7.55799	1.60253	1.02761	0.500602	0.341331	0.429543	1.11656	0.312305	0.795716	0.792198	0.990221	0.947245	-0.0772203	0.381012	0.379214	1.44096	0.273533	2.3085	0.398211	0.436979	2.88192	1.7987	0.382053	5.50202	1210.86	0.0414609	42.979	13665.8	0.448164	2.68437	263.557	426.952	225.347	0.678514	0.0180333	0.135466	0.00604418	5464.23	0.399979	0.570059	3.55422	9.22353	16.7957	7.63651	0.547578	3.46932	4908.11	0.352847	0.467236	4.22138	0.605923	2.58604	0.27746	125.527	0.3556	1.05679	11.5779	1.1179e+06	2.01226e+06	894617	0.163133	80.1105	0.226942	0.481002	5.70804	0.091027	4.79585	0.012087	1.11105e+06	355.125	0.000205979	13.4116	0.00865583	0.0126714	799.635	910.285	2.1594e+10	2.8874	55.4673	160.496	1013.31	41.4503	855.408	868.755	-852.42	1865.73	23.1856	859.88	-10.3231	2.1594e+10	0.175358	7671.44	4897.39	117094	-1270.53	25.6954	7.28182	0.54718	1.31374	2.06911	5.4988	0.585668	0.545731	0.998925	0.983688	-0.12708	0.665042	0.460303	69.9484	0.0462749	5.20292	0.741384	0.110417	139.897	3.60897	8.24431	6.60576	1911.78	0.0654609	19.3313	5121.34	12.3774	4872.32	81.7194	407967	0.0164719	0.000265636	0.079955	351.587	7.38101e-05	3402.46	0.158249	15.9572	4836.05	2.63827	12995.5	0.000620201	0.000289705	4.11037	13130.6	0.60346	0.734669	0.691286	0.801894	3854.72	0.000249387	164.987	0.0782298	95.2491	4287.95	32467.8	1.61242e+08	6.54328	0.00101455	723.387	0.343	0.607293	2480.67	0.000906899	6.33635	0.0722137	32276	0.486678	0.000274877	3210.74	0.00723368	5.82492	6.55661	23.152	7.52606e+06	0.324032	8.91211	3.9351	74.6231	5.14486	14.7046	14.4299	0	74.6231	3.67796	16.053	0.33365	7.52606e+06	0.889899	41.4729	1.14362	0.292407	0.17901	0.146006	0.0934567	0.220647	0.0929946	0.444258	0.0844375	0.95358	0.953549	0.990676	0.976774	-0.0816786	0.197095	0.0925902	1.06324	0.79844	0.655874	0.299241	0.890812	2.12648	0.561514	0.0598657	3.76376	4200.9	0.143842	35.207	25989.5	0.055921	1.17689	514.744	527.793	511.499	0.956121	0.00574551	0.0162451	0.00312836	3751.91	0.653242	0.176183	1.68051	58.5641	60.4533	58.0948	0.831215	4.013	819.879	0.1382	0.196218	27.2457	0.343312	0.886203	0.208611	113.051	0.96625	0.017094	4.01709	6.46604e+06	6.47595e+06	6.46356e+06	0.255223	13.9573	0.119293	0.288271	1.15361	0.072053	3.71583	0.00400616	6.40373e+06	343.369	0.000774037	0.350602	0.00162719	0.00378563	339.018	464.729	4881743811	3.06127	64.6717	24.8978	622.689	41.9789	404.249	412.923	-394.143	1016.83	26.9697	408.845	-2.95597	4881743811	0.149802	3737.35	1083.05	5335.86	-154.007	15.5453	3.94447	0.589844	1.37415	2.13834	1.98302	0.553777	0.505455	0.99772	0.968582	-0.121161	0.665665	0.450961	32.8655	0.0331296	5.58044	0.701827	0.0688892	65.731	3.79338	4.87245	6.6784	2243.18	0.0768079	14.1774	4374.97	6.04115	1073.19	63.2339	70469	0.057306	0.00102561	0.0834567	78.6636	0.000160425	3143.86	0.139803	6.98911	1063.11	2.28054	2484.14	0.00222678	0.00106032	4.1369	14587.3	0.641688	0.769075	0.519612	0.825947	871.567	0.000899992	167.955	0.0779737	24.7267	900.848	24482.9	2.71509e+07	22.168	0.00210926	659.102	0.30599	0.569593	482.53	0.00160206	6.38756	0.0737545	24299	1.57022	0.000287149	1007.54	0.00771913	0.77541	-9.54532	6.92182	1.8254e+06	1.0837	7.87457	21.4282	63.4024	5.41212	-1.27523	-0.983684	-139.489	202.891	3.33917	7.90588	-1.38167	1.8254e+06	0.496758	60.8768	41.4024	1.56637	0.0334141	0.715357	0.347524	0.344977	0.341164	0.932132	0.228318	0.830267	0.830025	0.995772	0.965937	-0.0973534	0.408307	0.337392	6.42732	0.281903	2.01272	0.443503	0.395152	12.8546	1.65958	0.26572	5.38053	1584.99	0.0542713	26.5412	14507.8	0.276439	41.5583	290.893	11906.1	7.26973	0.0247861	0.00886272	0.368121	0.000275173	5746.28	0.476011	0.31855	42.0765	9.69754	397.464	0.242455	0.0246937	3.49725	3221.41	0.259161	0.413119	3.30779	0.471897	20.0793	0.0116948	35.5079	0.281809	2.28345	38.8571	3.34342e+06	1.36371e+08	83798.2	0.0412002	27.1111	0.215168	0.44484	17.6132	0.0220266	4.60473	0.00431433	3.28969e+06	51.1914	0.000216765	14.4214	0.00253999	0.0167212	-48.666	42.9037	3.91507e+07	2.60591	46.9744	4.94207	146.403	28.4545	-2.61154	-2.43683	-375.887	522.29	19.5367	36.6135	-0.264417	3.91507e+07	0.194894	1333.73	268.903	107.007	-2.17815	4.42235	4.21407	0.0210992	1.51607	2.17809	1.69325	0.528579	0.473093	0.991581	0.938578	-0.0817493	0.485446	0.427388	16.3967	0.0456257	4.97373	0.502083	0.0883393	32.7933	3.03918	2.1591	5.99396	2559.69	0.0876457	11.4319	5691.88	2.22063	270.924	53.6545	14504.5	0.201402	0.00386654	0.075228	20.4777	0.000344836	4184.14	0.181948	2.47676	271.033	2.1963	594.932	0.00840001	0.00389386	3.57702	15755	0.669156	0.788543	0.47574	0.837999	227.221	0.00328158	279.01	0.14479	7.49709	273.727	63888.9	1.72715e+07	237.752	0.00478654	395.975	0.205488	0.43844	119.708	0.00249372	5.96093	0.0659819	63659.2	9.745	0.000204567	271.836	0.0138896	0.066113	-5.80128	5.90326	686999	1.00043	5.91161	4.07331	24.6828	3.71784	0.0553765	0.0662168	-27.7897	52.4724	2.47659	4.85009	0.00253177	686999	0.500032	23.5203	6.27891	0.50156	-0.0058671	0.501232	0.498792	0.00243185	0.498769	0.946723	0.231981	0.750619	0.750618	0.950122	0.875309	-0.0535013	0.278116	0.498748	2.50565	0.268087	1.9469	0.238564	0.31137	5.01131	1.44799	0.250006	4.84862	2333.4	0.0798971	12.318	14603.4	0.250036	6.52857	170.182	1118.45	30.3864	0.179785	0.00943111	0.0603642	0.00175172	8106.63	0.499939	0.25013	6.50614	5.61907	36.8127	1.00658	0.180429	2.78547	6646.13	0.385621	0.555216	1.53184	0.600481	3.89093	0.108803	5.16667	0.430556	0.388889	5.83333	3.55119e+07	2.32871e+08	6.35511e+06	0.25463	5	0.416667	0.645833	3.375	0.195023	2.58496	0.000410889	2.95888e+07	1195.37	0.000137848	1.98606	0.0414111	0.000484783	-29.2429	22.6938	1.73476e+07	1.96653	25.5399	13.96	152.637	17.1586	-2.84596	-2.64045	-425.783	578.42	10.7644	24.372	-0.445832	1.73476e+07	0.323216	585.894	338.305	54.5298	-1.11147	2.1311	1.41027	0.192489	0.803331	1.58297	0.726376	0.673232	0.652944	0.997778	0.969921	-0.0727954	0.368307	0.478179	18.3882	0.128933	3.62689	0.507497	0.207833	36.7764	2.46645	0.885342	5.83482	1654.71	0.0566585	23.4663	9439.52	1.02632	339.082	130.785	44277	0.388029	0.00302273	0.0403377	13.7703	0.00016227	5221.41	0.278629	1.34314	339.302	4.12709	1398.19	0.0123401	0.0030554	3.57262	9520.1	0.492816	0.640019	1.3255	0.717699	243.639	0.00221637	199.874	0.180882	6.0869	343.349	184989	6.17044e+07	555.908	0.0041131	203.094	0.183796	0.418653	142.771	0.00233641	5.97831	0.037836	184290	7.00232	0.000216306	166.383	0.0032259	0.130573	-3.36801	3.46641	314766	1.0077	3.26991	12.3322	37.6256	2.2666	0.0278828	0.0319163	-29.9235	67.5491	1.38511	3.28296	-0.132908	314766	0.499412	10.777	6.29386	0.550564	-0.00770657	0.542012	0.461042	0.080679	0.460558	0.974497	0.240895	0.769802	0.76977	0.972888	0.907905	-0.0289261	0.153787	0.460134	2.50472	0.259289	1.98069	0.172673	0.28399	5.00944	1.51747	0.250764	4.89808	2303.26	0.0788652	13.263	14585.3	0.251273	6.52792	194.92	1277.41	34.9067	0.180089	0.00857158	0.0556044	0.00161128	7576.89	0.498812	0.252415	6.51096	6.0203	39.4194	1.0799	0.180819	2.92001	5597.42	0.354097	0.520077	1.75236	0.57372	3.72362	0.104289	6.81818	0.309917	0.884298	6.90909	1.93304e+07	1.26761e+08	3.45928e+06	0.286616	5.81818	0.264463	0.493766	3.88865	0.101563	3.48171	0.000753296	1.75681e+07	598.579	0.000150961	3.17819	0.0190425	0.000904423	-23.0185	23.2692	1.0008e+07	1.71195	23.9049	3.9731	140.745	14.4445	0.0705856	0.0547148	-111.232	251.977	9.88369	18.5116	-0.0329404	1.0008e+07	0.358968	342.676	30.2759	6.10022	-0.0397469	1.22903	1.26837	-0.0162907	0.809868	1.5393	0.578285	0.661363	0.640002	0.989893	0.935328	-0.0549731	0.2928	0.497885	5.50324	0.141727	3.31103	0.390401	0.204156	11.0065	2.14157	0.62435	5.29409	1987.46	0.0680519	17.2001	10483.6	0.634437	30.9313	112.727	3436.42	3.85192	0.035537	0.0392296	1.27366	0.00168562	6220.91	0.321345	0.77648	31.0996	3.8528	118.36	0.134351	0.036156	3.18353	10085.2	0.505713	0.662547	1.11969	0.724856	22.6529	0.0266629	375.071	0.359263	2.85871	32.8669	281870	8.596e+06	9554.68	0.0469679	184.368	0.176598	0.374328	12.6677	0.0179924	4.8554	0.0357473	281088	61.6546	0.000175176	39.6715	0.00795923	0.0118784	-3.03261	3.01274	183349	0.999993	3.04169	4.22138	18.1218	1.91638	-0.00383433	-0.0118828	-16.2308	34.3525	1.2735	2.50559	0.00450818	183349	0.500005	6.27799	2.24327	0.492735	0.00106441	0.492735	0.507259	-0.0145244	0.507259	0.974543	0.241389	0.74637	0.74637	0.898548	0.830914	-0.0254569	0.15857	0.507259	1.49897	0.258614	1.97453	0.135245	0.28438	2.99793	1.46728	0.249998	4.53885	2981.63	0.102093	8.5251	14602.6	0.249998	2.49533	160.79	401.035	100.729	0.626168	0.00878592	0.0221904	0.00543479	8233.89	0.500005	0.249998	2.49671	4.78671	11.9391	2.99862	0.625822	2.73091	6626	0.391889	0.563863	1.26832	0.618521	1.5457	0.386727	2.5	0.625	0.1875	3.25	1.06603e+08	265489003	6.68815e+07	0.4375	1.5	0.375	0.5	2	0.125	1.5	0.000136963	5.32947e+07	7474.42	0.000135052	0.507074	0.126767	0.000135052	269.394	466.586	4.27712e+09	3.68054	101.04	5.63049	771.945	63.3075	373.609	384.407	-262.357	1034.3	42.5244	382.69	-1.03774	4.27712e+09	0.094609	6868.19	722.884	6015.2	-181.455	33.8245	4.4159	0.766875	1.51467	2.26371	2.04438	0.530029	0.476262	0.99753	0.966217	-0.198347	0.852974	0.438543	26.7493	0.0175854	6.46958	0.831884	0.0399171	53.4986	4.5008	9.5601	7.24472	2478.29	0.0848583	12.2086	2763.05	11.0558	710.306	53.716	40745.6	0.0736905	0.00161273	0.0912251	54.4812	0.000215695	2093.54	0.0906216	11.9601	700.318	2.05984	1496.88	0.00314686	0.00166764	4.6488	15593.3	0.670705	0.790668	0.428183	0.844635	584.92	0.00144577	146.636	0.061354	24.502	554.523	11678.6	8.91754e+06	15.5151	0.00283504	688.366	0.288019	0.551169	290.896	0.00158538	6.78175	0.0818353	11529.3	1.28209	0.000463527	769.001	0.0126465	0.518405
A10	train	0.809951	0.558857	27.1679	48.6133	53.7587	42.19	40.8044	54.3507	15489.9	39.3743	0.443549	6774.98	0.43738	15561	47	98	98658557	1.98718	28	108.318	300	19.4425	70.8868	75	-766	1066	11.3824	79.6249	-7.36993	98658557	0.327334	1315.18	1187.37	1803.71	-55.9858	4.80084	1.39386	0.545647	0.527804	1.26706	1.1047	0.782188	0.776036	0.999327	0.988613	-0.237402	0.751542	0.376195	34.4458	0.165635	3.33589	0.734894	0.298024	68.8917	2.69954	1.54868	6.3157	681.614	0.0438027	38.444	5093.64	2.18526	1182.72	236.04	282498	0.197597	0.000925507	0.0291574	29.9258	0.00010491	2087.95	0.268468	3.84478	1170.65	7.77057	9275.86	0.00668532	0.00102001	4.22287	2817.36	0.35235	0.497813	3.05667	0.601391	696.445	0.000684068	38.0758	0.0961509	36.0781	987.707	185682	2.22356e+08	155.2	0.00401544	125.561	0.317072	0.583941	527.706	0.00362879	6.10579	0.0254482	184138	0.677728	0.000614705	382.602	0.00137137	2.60842	1.29794	1.72247	35899	-3.20343e-16	0.234472	21.7648	5.28337	0.148471	1.50356	1.5161	0.0142616	5.26911	0.0950687	1.51888	-0.427017	35899	1	0.0462956	1	0	0	0	0	1	0	-3.20343e-16	0	1	1	1	1	0	0	0	1	1	-3.20343e-16	1	1	2	-3.20343e-16	0	2.7946	4477.18	0.287718	23.9763	15561	0	1	563.361	563.361	563.361	1	0.00230313	0.00230313	0.00230313	2259.54	1	0	1	91.7853	91.7853	91.7853	1	3.77256	209.511	0.0931277	0.145205	29.5345	0.143172	0.143172	0.143172	1	1	0	1	242144721	242144721	242144721	1	1	1	4.12976e-09	4.12976e-09	4.12976e-09	-3.20343e-16	6.42632e-05	0	0	1000000	0	0	0	5.17204	32.0507	4.65469e+07	0.918466	10.0123	60.3568	640.617	18.835	22.1167	11.7154	0.5	640.117	4.5964	54.6923	7.07111	4.65469e+07	0.747286	2502.1	3.25852	5553.04	190.75	8.32388	2.34492	0.549314	0.351594	0.862791	2.21501	0.916611	0.91114	0.997112	0.988953	-0.216843	0.516833	0.0985564	1.32784	0.696974	1.36824	0.632162	0.832496	2.65568	1.12198	2.6672	4.27736	2119.92	0.136233	59.7265	11628.5	3.95539	6.04126	464.866	502.966	459.891	0.884015	0.0343601	3.10797	0.00464036	1563.89	0.37445	13.1023	19.8727	35.6112	57.626	34.9037	0.626284	4.52222	1006.45	0.242522	0.264305	19.6289	0.500191	18.8556	0.169184	42.2567	0.0758649	34.1233	97.7504	321665	323379	321324	0.0750514	257.826	0.462883	0.706937	78.8429	0.0352236	5.65001	0.0357946	320885	25.407	0.000717978	133.377	0.00383842	2.17786	697.621	828.077	9.27369e+09	3.24625	68.0758	40.2491	1028.47	85.5198	738.386	780.432	-1197.03	2225.5	28.2185	771.983	-5.98756	9.27369e+09	0.147049	50743.6	6206.7	1.52153e+06	-14389.9	169.276	51.7586	0.515758	2.04229	2.17077	47.3857	0.602633	0.569617	0.995266	0.981417	-0.215079	0.839443	0.455699	78.5958	0.0407512	5.57234	0.739322	0.0944167	157.192	4.04971	55.2587	7.03633	966.808	0.0621302	20.6971	2288.22	81.261	6172.56	90.0709	577541	0.0145601	0.000439728	0.0822875	398.181	0.000251707	1477.38	0.131713	109.897	6086.25	2.85423	17943.8	0.000856654	0.000555301	4.57438	6586.23	0.579526	0.718112	0.772878	0.785596	4723.11	0.000519003	47.8497	0.0401761	549.351	4569.72	22913.7	1.47248e+08	3.57263	0.00344008	473	0.397145	0.655502	2678.04	0.00312811	7.02203	0.0765375	22743	0.179278	0.00053811	6658.19	0.0543713	10.688	1.78466	7.59179	1.42466e+06	0.0451776	3.11619	1169.36	454.497	2.21154	4.91101	4.35709	0	454.497	1.31164	9.56834	29.629	1.42466e+06	0.99269	67.435	1.02587	27.115	1.55972	0.115391	0.0672091	0.24857	0.0110438	0.0438101	0.0670777	0.997623	0.997368	0.999852	0.999547	-0.177057	0.0902779	0.00184167	1.00689	0.992569	0.0501607	0.464817	0.996276	2.01378	0.045663	0.0456499	2.84932	4411.06	0.283469	25.5554	15447.3	0.0919883	1.11786	561.192	561.347	561.183	0.996823	0.004689	0.115768	0.0025315	2198.14	0.948853	0.661109	1.85605	88.6206	89.4877	88.5963	0.97739	3.93391	215.085	0.0926896	0.148315	30.0132	0.164313	1.01761	0.142126	7	0.159091	15.0826	41	5.46305e+06	5.46309e+06	5.46305e+06	0.132051	24.9545	0.567149	0.780303	39.7134	0.0708177	3.89044	0.00282758	5.33797e+06	2.95154	0.0130327	1.70211	1.4539e-05	9.15751	246.327	355.694	1502758857	3.03169	58.7415	42.4138	622.334	49.3603	293.631	311.167	-994.438	1616.77	24.0808	310.761	-5.47072	1502758857	0.164103	10353.2	2766.24	61399.6	-1171.99	37.0106	9.82563	0.571338	1.27717	1.9491	8.12653	0.63305	0.605794	0.997947	0.982137	-0.217298	0.82707	0.465683	52.5303	0.0487631	5.20194	0.7658	0.104382	105.061	3.82144	11.7091	6.95563	923.408	0.0593411	21.9088	2553.6	16.6936	2748.39	104.212	294697	0.0370955	0.00046583	0.0657017	147.446	0.000122202	1595.38	0.148195	22.8081	2716.33	3.21543	8965.53	0.00130846	0.000518401	4.46222	5942.31	0.542909	0.689534	0.918804	0.759851	2042.25	0.000432097	41.5547	0.0450214	123.774	2122.53	35896.9	1.01562e+08	12.7056	0.0020593	338.98	0.367259	0.629784	1207.08	0.00186269	6.84874	0.059315	35612.6	0.269089	0.000645933	2115.5	0.00899275	5.40746	-4.89622	3.29989	1.03038e+06	1.16499	3.66276	37.907	72.2039	3.75187	-1.37715	-0.318915	-95.76	167.964	1.5759	8.1373	-4.26176	1.03038e+06	0.480316	64.3191	19.7288	3.69105	-0.507445	0.8463	0.398286	0.358865	0.376039	1.0019	0.253868	0.815325	0.814188	0.992102	0.953292	-0.103007	0.438628	0.359886	4.42908	0.260794	2.16905	0.513875	0.35009	8.85816	1.75733	0.311147	5.49701	823.64	0.0529298	27.1612	7474.2	0.322566	19.8984	256.072	5079.22	13.6087	0.0549992	0.00993879	0.195426	0.000845908	3277.51	0.460832	0.388876	19.9034	7.73519	153.053	0.417102	0.0570955	3.41542	2144.3	0.293295	0.456546	2.54419	0.521326	10.3207	0.0315582	9.59649	0.168359	2.98246	18.9825	2.02943e+06	4.00854e+07	107832	0.156912	10.2281	0.17944	0.382968	8.2144	0.0526462	4.85264	0.003663	1.9549e+06	58.5306	0.000388947	8.3746	0.00548896	0.0113364	-27.5219	16.0164	3.31379e+07	1.91276	20.0298	29.8073	384.83	21.3185	-9.2473	-2.0205	-448.318	833.148	8.51859	46.1471	-3.86635	3.31379e+07	0.369027	2044.04	330.834	2741.77	-129.06	9.46065	3.01847	0.504881	0.850459	1.61952	2.25026	0.700386	0.685812	0.997607	0.977106	-0.138024	0.589743	0.451182	18.1445	0.171835	3.43931	0.706196	0.239158	36.289	2.45569	3.11978	5.83126	843.78	0.054224	26.2192	5742.43	3.35703	332.189	150.441	51131.4	0.446647	0.00356716	0.0450811	13.2745	0.00042688	3003.08	0.312938	5.17221	327.153	4.96314	1673.15	0.0158191	0.00396603	3.74058	4476.31	0.4531	0.609789	1.71268	0.686823	221.208	0.00300555	61.8104	0.0894507	27.7992	277.54	126133	4.29848e+07	371.233	0.0110014	189.038	0.273571	0.533913	154.608	0.00712166	6.37149	0.0444059	125626	2.58027	0.000356893	358.131	0.00439845	0.600349	-2.45052	2.42891	401686	1.08377	2.18498	38.1781	64.9846	2.24432	0.194387	-0.00549956	-62.3134	127.298	0.937282	5.08071	2.47454	401686	0.48986	25.7759	12.2879	0.91868	0.0824715	0.580654	0.504108	0.0695274	0.486806	1.02448	0.257324	0.759189	0.758316	0.986469	0.930751	-0.0422875	0.252426	0.47434	3.50267	0.251622	2.10979	0.331873	0.283967	7.00535	1.58275	0.27119	4.98264	1165.62	0.0749067	13.9851	7622.71	0.272607	12.5489	172.814	2137.42	15.1764	0.0871259	0.0105558	0.135881	0.0010186	4177.52	0.484739	0.284476	12.6346	5.11245	63.5916	0.447756	0.0869172	2.89409	3420	0.382681	0.553741	1.43097	0.60895	7.74361	0.0528824	5.69231	0.218935	2.14941	15.5	4.55228e+06	5.66707e+07	396789	0.14485	5.07692	0.195266	0.425784	5.5322	0.0880949	4.10391	0.00167084	4.19408e+06	124.64	0.000279953	8.01486	0.00865958	0.00516162	-23.8747	15.3413	8.90629e+07	1.95579	17.1339	31.8756	523.434	29.5119	-13.2602	-1.2841	-605.06	1128.49	7.41807	75.6536	-4.33781	8.90629e+07	0.377577	5547.64	629.002	17693.8	-523.603	22.5717	8.3974	0.430564	1.06393	1.68404	7.14876	0.70727	0.695162	0.996647	0.979783	-0.163936	0.632029	0.435159	25.0091	0.18382	3.4272	0.71747	0.244072	50.0183	2.50581	7.74227	5.89219	837.17	0.0537993	28.1689	5875.47	9.00649	632.674	162.829	105538	0.257471	0.00241143	0.056567	27.5924	0.000446658	2955.82	0.315875	14.7607	621.031	5.4871	3528.03	0.010315	0.00298169	3.92245	4224.2	0.438239	0.592141	1.99609	0.67502	410.916	0.00240661	44.8567	0.0510315	66.2075	463.663	102471	6.65445e+07	158.092	0.00916175	364.861	0.415087	0.669393	292.753	0.00615793	6.40375	0.0564874	102158	1.40209	0.000335657	875.253	0.00776183	1.24232	-2.41397	2.27957	220227	1.03077	2.09857	27.2678	43.6536	1.93821	0.00960777	-0.0183023	-36.3482	80.0018	0.900045	3.76198	1.65077	220227	0.496734	14.1524	6.25435	0.598292	0.0200866	0.547845	0.472597	0.0735075	0.468049	0.988393	0.243952	0.76672	0.76643	0.972284	0.90654	-0.0348959	0.197906	0.464194	2.49711	0.258293	2.01295	0.215719	0.286324	4.99421	1.52912	0.25511	5.01996	1116.75	0.071766	15.4	7729.68	0.25668	6.4972	182.78	1175.14	33.3681	0.181355	0.0104552	0.0730494	0.00195978	4161	0.494256	0.261559	6.53792	5.67861	36.5989	1.03566	0.180777	2.88739	3260.4	0.370776	0.540864	1.7016	0.597479	3.93021	0.107778	7.56	0.3024	1.3056	9.6	4.80374e+06	3.09626e+07	874614	0.265278	7.8	0.312	0.569116	5.44586	0.153695	3.59327	0.00160658	4.4163e+06	327.278	0.000281365	3.21911	0.0197952	0.001674	-12.8264	11.5466	5.20735e+06	1.46985	11.3444	24.9258	184.559	9.75273	0.402001	-0.0665269	-146.008	330.567	4.81954	18.2932	2.20615	5.20735e+06	0.435183	334.48	42.5029	39.2565	2.73349	1.41541	1.10112	0.117701	0.634713	1.30465	0.680585	0.724347	0.717591	0.994799	0.959306	-0.0992492	0.459584	0.486295	6.5134	0.216329	2.72358	0.565427	0.260724	13.0268	1.94612	0.629134	5.22726	1130.72	0.0726638	15.9189	6771.89	0.686155	43.1691	148.337	6313.24	3.58444	0.0250486	0.024073	1.35118	0.000716624	3763.24	0.403113	0.952037	43.6573	5.43664	232.574	0.133079	0.025588	3.25142	4099.07	0.428217	0.595873	1.86343	0.663009	29.3059	0.0173355	29.6966	0.111223	8.17964	65.2472	390865	1.65925e+07	9428.95	0.038387	69.4195	0.259998	0.519591	37.2106	0.0161397	5.60287	0.0171583	387469	22.0331	0.000301151	54.4909	0.00439758	0.0552277	-1.59623	1.60776	88850.3	1.00172	1.44694	23.8439	23.9878	1.2781	-0.00605762	-0.00177558	-26.5953	50.5831	0.623919	2.38952	-0.722092	88850.3	0.499872	5.70977	6.24665	0.502678	-0.000249499	0.500756	0.500399	0.000359173	0.500141	0.988261	0.245704	0.749972	0.749955	0.949972	0.874978	-0.0135632	0.113705	0.499916	2.49931	0.254404	1.99023	0.0949441	0.273348	4.99862	1.48874	0.250289	4.64944	1428.84	0.0918221	9.70787	7778.5	0.250257	6.49785	156.515	1016.71	28.2773	0.180701	0.00958343	0.0619614	0.00182522	4451.93	0.499772	0.250457	6.49977	4.51286	29.3562	0.814345	0.180715	2.70815	3622.78	0.400136	0.572447	1.26001	0.636353	4.14139	0.114908	1.8	0.36	0.8	4.8	24205147	1.57256e+08	4.37253e+06	0.494444	2.2	0.44	0.6	2.2	0.422222	1.92193	0.000321316	1.45194e+07	648.285	0.000257293	1.99875	0.0416914	0.000899901	134.807	281.853	8.20195e+08	3.4757	77.4035	82.2919	632.058	57.9072	201.412	214.092	-2012.65	2644.71	31.9196	229.583	-6.59508	8.20195e+08	0.120464	12141.7	8079.11	130947	-1518.98	43.3661	11.2969	0.582152	1.37645	2.09002	9.3146	0.619316	0.587917	0.999093	0.987938	-0.267745	0.899217	0.447416	89.8392	0.0330397	5.82606	0.856234	0.0730128	179.678	4.27075	13.6658	7.45778	918.035	0.0589959	23.6559	1874.54	19.5004	8040.31	102.256	830632	0.0126773	0.00019189	0.0744341	542.114	7.72107e-05	1196.11	0.109842	26.3627	8003.59	3.09918	25054.8	0.000482681	0.000223724	4.86357	6173.18	0.558156	0.697473	0.887432	0.7713	6147.65	0.000195475	40.7943	0.0384852	158.237	7130.8	21543.2	1.75706e+08	2.64438	0.00112373	420.938	0.397111	0.65536	4458.5	0.00107823	6.99206	0.068119	21327.7	0.0848276	0.000957577	3575.84	0.00630579	13.7238
A11	train	0.664217	0.340139	19.6662	57.8182	58.8982	45.5412	48.2597	59.3127	11654.3	38.4038	0.445759	5576.67	0.478508	11727	138	216	411044935	2.31336	35	8.05084	278	25.4353	183.815	193	-57	335	15.2068	187.22	-1.79986	411044935	0.262558	1263.25	123.128	275.477	-23.1463	5.37813	1.1809	0.634053	0.676223	1.53307	0.709712	0.725009	0.708867	0.99492	0.959467	-0.181228	0.710044	0.408639	11.0489	0.120702	3.90107	0.665178	0.228222	22.0978	2.96086	1.63976	6.54725	495.153	0.0422233	44.9001	3079.02	2.10546	120.469	187.432	24626	1.46002	0.00967628	0.0478688	4.1878	0.00101752	1440.92	0.211194	2.76921	114.022	5.34896	682.439	0.0452027	0.0108981	4.13467	3178.42	0.459323	0.579281	2.12051	0.701113	76.1291	0.00840267	71.5889	0.136881	5.73	79.4665	61995.4	8.11837e+06	478.607	0.0247201	120.885	0.231138	0.484798	35.7059	0.0150903	5.78876	0.0445979	61492.6	5.03057	0.000792297	60.9597	0.010802	0.138019	2.06901	3.1206	86188	-3.20343e-16	0.498534	4.43162	4.32616	0.329786	2.6758	2.76446	0.740587	3.58557	0.21266	2.711	-0.93763	86188	1	0.189627	1	0	0	0	0	1	0	-3.20343e-16	0	1	1	1	1	0	0	0	1	1	-3.20343e-16	1	1	2	-3.20343e-16	0	2.96752	2994.35	0.255338	25.5625	11727	0	1	549.296	549.296	549.296	1	0.00243235	0.00243235	0.00243235	1855.92	1	0	1	78.7243	78.7243	78.7243	1	3.72746	170.323	0.0900956	0.158261	23.7328	0.164628	0.164628	0.164628	1	1	0	1	137522529	137522529	137522529	1	1	1	7.27154e-09	7.27154e-09	7.27154e-09	-3.20343e-16	8.52733e-05	0	0	1000000	0	0	0	6.51152	59.3241	1.39887e+07	1.48641	27.3647	6.56262	220.337	17.5722	26.1827	17.1172	0.5	219.837	11.9427	34.5379	1.64421	1.39887e+07	0.454282	507.328	2.47286	27.981	5.23573	1.97853	0.559649	0.551589	0.377394	1.14036	0.412282	0.837046	0.828784	0.993451	0.963819	-0.187149	0.595369	0.256492	1.45508	0.368102	2.34209	0.583063	0.586369	2.91015	1.8636	0.634545	5.2593	728.508	0.0621223	70.8185	5327.37	0.800509	3.30212	335.761	463.833	314.895	0.695721	0.0244627	0.26073	0.0059796	1449.99	0.299863	1.03475	5.42688	15.2062	25.9348	13.6907	0.441829	3.74004	1889.03	0.381765	0.412421	8.54024	0.637589	4.37451	0.183876	49.3828	0.236281	1.92161	14.5598	287880	392305	264402	0.144762	46.5789	0.222866	0.466237	7.67632	0.0737497	5.02751	0.0178221	284732	68.1116	0.000796863	17.9759	0.00750886	0.0870555	936.481	1021.02	1.1417e+10	2.38798	35.1525	216.19	1068.71	34.9616	982.641	999.752	-770.605	1839.32	15.678	986.692	-12.8026	1.1417e+10	0.277799	7978.2	5056.42	161538	-1659.02	25.2251	6.89661	0.558847	0.862124	1.69896	6.13566	0.724319	0.70618	0.999022	0.989229	-0.183554	0.718384	0.37573	71.0762	0.143724	3.95202	0.777184	0.316545	142.152	2.99092	8.03042	6.51538	463.816	0.0395511	53.62	3257.75	12.8225	5025.68	203.251	1.04518e+06	0.0398169	0.000470548	0.0701317	312.262	0.000285071	1327.13	0.198058	21.4278	4947.07	5.9359	30317.5	0.00165056	0.000689371	4.31779	3175.18	0.469897	0.567986	2.62472	0.710746	3470.47	0.000632538	80.7377	0.0971572	116.81	4391.07	42539.3	2.18704e+08	8.27955	0.00403614	296.889	0.357267	0.619656	2611.52	0.00394223	5.86732	0.0708621	42340.2	0.24516	0.000774767	1401.56	0.011237	13.4736	13.8906	34.0306	8.42976e+06	0.971708	9.62436	3.68842	56.3705	6.22484	25.5661	27.1692	0.000729395	56.3698	4.07003	26.8111	-0.747216	8.42976e+06	0.523418	65.2066	2.86751	0.830532	-0.356988	0.684981	0.218206	0.515489	0.217967	0.749513	0.168966	0.891056	0.89104	0.97819	0.94552	-0.216524	0.561652	0.217758	1.65852	0.380983	1.66221	0.51625	0.548605	3.31704	1.44283	0.225797	5.20731	663.776	0.0566024	45.5995	6138.12	0.23899	2.83261	375.301	1218.09	164.613	0.542511	0.00810648	0.0163613	0.00612011	2024.41	0.508005	0.248795	2.30654	19.4842	63.8632	8.39211	0.675184	3.55934	970.43	0.233175	0.34009	8.81119	0.472018	0.859782	0.376726	17.0741	0.632373	0.356653	2.03704	2.63672e+06	8.29479e+06	1.2222e+06	0.823045	5.14815	0.190672	0.408145	0.718561	0.342475	3.27281	0.00230238	2.44807e+06	265.443	0.000774037	0.914806	0.0179663	0.00239882	434.969	544.184	2957023527	2.75239	47.2466	38.506	617.364	38.2688	498.318	514.396	-279.548	896.912	20.7881	502.151	-4.35001	2957023527	0.206604	3834.48	1071.94	8774.9	-242.375	14.6228	3.02381	0.648924	0.989501	1.88367	2.01707	0.662989	0.637518	0.997899	0.975159	-0.172421	0.740084	0.430986	32.6962	0.0794847	4.67508	0.713759	0.16012	65.3924	3.4129	4.41165	6.77246	563.602	0.0480602	37.3791	2422.84	6.19541	1057.49	138.74	154021	0.125625	0.00117974	0.0814065	69.7557	0.000309988	1275.83	0.166308	8.37608	1032.42	3.81775	4151.85	0.00388659	0.00132929	4.32701	4093.87	0.529219	0.651239	1.33079	0.753773	762.362	0.00110297	88.6947	0.0921025	25.194	826.031	20226.3	2.22698e+07	18.3963	0.00384406	323.251	0.335671	0.598927	464.331	0.00335458	5.95982	0.0821182	20078	0.668359	0.000816545	598.336	0.00886946	2.19259	-9.52229	4.35163	695703	1.06866	6.10178	18.4046	52.8127	4.74417	-2.11652	-1.29542	-96.1985	149.011	2.63809	7.70226	-1.7761	695703	0.515642	54.8452	19.1673	1.39606	0.131463	0.718878	0.315966	0.38854	0.309076	0.905011	0.218376	0.84651	0.846148	0.993701	0.961458	-0.122711	0.458609	0.303971	4.36652	0.311044	1.95967	0.447594	0.463931	8.73304	1.63428	0.258711	5.46333	563.479	0.0480497	32.7339	6046.93	0.26834	19.2804	296.163	5552.1	16.4974	0.0552127	0.0105442	0.212732	0.000774215	2321.2	0.477322	0.321643	19.7893	9.90859	185.424	0.555039	0.0550301	3.49687	1311.72	0.2619	0.414212	3.54107	0.485801	9.86293	0.0269814	16.3636	0.247934	2.06451	18.9242	1.04334e+06	1.90057e+07	59430	0.112262	12.9394	0.196051	0.415695	7.6991	0.0489807	4.568	0.00562804	1.01177e+06	37.3792	0.000601879	7.10654	0.0038449	0.0174498	-43.5196	16.6788	1.3004e+07	2.16011	26.439	19.3507	166.924	20.4068	-9.65414	-5.68427	-373.224	540.148	11.5654	33.3	-1.93851	1.3004e+07	0.298481	1015.69	230.505	274.08	-14.6467	3.71976	1.73234	0.349991	0.823485	1.64377	1.00389	0.681969	0.66189	0.996547	0.965684	-0.112706	0.509745	0.454792	15.166	0.126925	3.81687	0.538506	0.223479	30.332	2.67472	1.36303	6.10921	608.388	0.0518792	27.8461	3500.29	1.71856	230.175	135.843	31855.9	0.58407	0.00475003	0.0495031	10.7293	0.000515372	1882.34	0.249793	2.37462	228.251	4.41729	1025.94	0.0198097	0.0050112	3.80836	3828.27	0.491688	0.638763	1.50083	0.717814	162.555	0.0037797	57.855	0.106156	12.538	218.684	68071.8	1.60278e+07	290.342	0.0110287	141.517	0.259665	0.517266	106.153	0.00842632	6.05187	0.0464739	67608.8	2.9807	0.000594619	169.259	0.00503049	0.305385	-2.99723	2.97682	220764	1.05638	2.74142	45.6863	74.0147	2.2695	0.0599204	-0.00770029	-35.0746	109.089	1.17151	4.33881	2.77635	220764	0.493671	18.8216	6.24069	0.723132	0.0347332	0.569719	0.472548	0.0926513	0.462948	1.00129	0.248491	0.770025	0.769485	0.981915	0.923063	-0.0405941	0.221915	0.455496	2.49327	0.257255	2.04636	0.295011	0.286115	4.98654	1.55598	0.260567	5.05736	827.6	0.0705722	15.9914	5789.28	0.264153	6.52247	182.548	1163.8	33.6176	0.181786	0.0113038	0.0826729	0.00216783	3112.66	0.489372	0.274049	6.60419	5.47812	35.2116	1.00472	0.180843	2.90654	2455.63	0.370616	0.542089	1.5407	0.594111	3.97395	0.107099	6.24138	0.21522	1.70511	9.89655	2.33456e+06	1.50987e+07	423634	0.302989	7.55172	0.260404	0.511402	5.61724	0.113376	4.11626	0.00247293	2.17103e+06	164.481	0.000384227	5.39432	0.0120168	0.00470958	-38.0938	17.7065	8.64379e+06	2.05928	25.9131	8.13373	187.224	18.3658	-7.00506	-5.34913	-210.596	397.82	11.1007	27.1493	0.245193	8.64379e+06	0.30855	688.014	85.5591	48.9833	-0.0407301	2.53562	1.39181	0.277063	0.779959	1.55575	0.732913	0.683322	0.664722	0.995337	0.958322	-0.104338	0.457339	0.470536	9.23434	0.131387	3.66642	0.440828	0.225971	18.4687	2.56107	0.981857	6.00698	638.726	0.0544663	25.2632	3618.37	1.18638	86.2012	131.471	11355.5	1.55389	0.0124025	0.0433738	4.13891	0.000661628	1996.97	0.26361	1.55475	86.336	4.40775	379.962	0.0533032	0.0126641	3.67227	3917.38	0.496614	0.642088	1.46584	0.719344	62.2396	0.00927387	67.9765	0.144939	6.46112	101.326	82614.6	7.19068e+06	960.114	0.0155942	102.16	0.217825	0.457086	48.0384	0.00841913	5.8146	0.0399932	81989.3	7.17468	0.000589054	77.9662	0.00634071	0.0998981	-2.83613	3.40733	101777	1.00152	2.8228	9.31214	17.1525	2.03081	0.171261	0.0735775	-29.3842	46.5367	1.2073	2.94599	-0.268167	101777	0.500309	8.64953	6.31172	0.549781	-0.0118928	0.548381	0.452227	0.0961173	0.451925	0.962582	0.237121	0.774088	0.774068	0.954791	0.887034	-0.0395259	0.178593	0.451661	2.50752	0.263216	1.96299	0.154142	0.291883	5.01505	1.50945	0.250152	5.01236	841.31	0.0717413	15.6476	5867.12	0.250109	6.57645	186.528	1221.62	33.424	0.178546	0.0104342	0.0655738	0.00197483	3142.66	0.500224	0.250377	6.57902	5.85426	38.4848	1.04526	0.178572	2.86092	2401.11	0.363846	0.535687	1.68919	0.585773	3.84594	0.104899	8.64706	0.508651	0.297578	5.29412	4.02688e+06	2.68196e+07	709160	0.253268	5.47059	0.321799	0.570163	3.12706	0.128834	2.77778	0.00144965	3.55102e+06	421.287	0.000383841	1.77808	0.037069	0.00136039	-12.9652	13.8518	1.7284e+06	1.30465	13.222	6.78444	103.441	8.83106	0.334003	0.156788	-68.9073	172.348	5.58644	12.1403	0.185934	1.7284e+06	0.451964	147.275	12.3113	2.17638	0.0732139	0.719855	0.642797	0.0550385	0.556353	1.15443	0.316901	0.734818	0.73034	0.990276	0.939106	-0.053369	0.272901	0.493173	3.506	0.227604	2.44455	0.329902	0.271232	7.012	1.74225	0.340663	5.06542	890.014	0.0758944	14.6301	5300.18	0.365184	12.6872	148.51	1845.69	13.0403	0.0902267	0.0200131	0.273691	0.00272264	2993.41	0.429073	0.426919	12.7993	5.86515	73.666	0.520323	0.0921017	3.042	3072.88	0.42467	0.593437	1.912	0.65524	8.46661	0.0617436	50.5658	0.33267	2.65439	14.4934	406408	5.10049e+06	35141.4	0.184279	31.9342	0.210093	0.439636	6.31391	0.0897856	4.50679	0.0129615	400456	61.7387	0.000388146	16.8943	0.00688183	0.0170522	-1.71977	1.72866	36644.8	0.999997	1.65394	17.0261	17.4618	1.16957	0.00695896	-0.00311859	-20.3634	37.8252	0.700721	1.76772	0.255528	36644.8	0.500002	3.12477	2.24817	0.49989	0.000559629	0.49989	0.500105	-0.000214982	0.500105	0.983706	0.244458	0.749947	0.749947	0.899979	0.833298	-0.0162944	0.131121	0.500105	1.49941	0.255544	1.9837	0.110953	0.278199	2.99881	1.48359	0.249999	4.62853	1103.35	0.0940859	9.52753	5863.53	0.249999	2.4968	152.365	381.1	95.1817	0.625799	0.0103909	0.0265663	0.00634702	3393.77	0.500005	0.249997	2.49716	4.42271	11.0601	2.76336	0.625709	2.67848	2806.6	0.405566	0.578789	1.17248	0.637437	1.59633	0.397714	5	0.625	0.1875	3.25	8.58058e+06	2.13789e+07	5.38098e+06	0.4375	2.5	0.3125	0.539063	1.78125	0.228516	2.40564	0.000682186	6.43179e+06	2941.1	0.000342198	0.498386	0.124596	0.000342197	391.42	606.208	3.26593e+09	3.69361	97.3724	7.72958	766.772	70.1768	518.76	544.513	-143.257	910.028	42.4182	527.727	-1.74979	3.26593e+09	0.105329	9384.86	777.777	15062.3	-474.336	40.058	6.33861	0.721233	1.61315	2.41482	3.65303	0.555913	0.509669	0.995524	0.960402	-0.190411	0.838503	0.416645	27.7369	0.0264169	6.3464	0.753682	0.0745472	55.4738	4.41157	11.5991	7.35508	788.734	0.067258	23.6519	1235.19	15.0622	757.505	76.6782	64028.3	0.0947529	0.00176718	0.134498	77.1957	0.00039897	813.993	0.0913418	17.4519	735.612	2.39201	1889.63	0.00368803	0.00192269	4.81621	5785.35	0.646232	0.758388	0.615352	0.830268	596.452	0.00169791	105.354	0.0629353	25.6613	547.323	4920.76	4.11492e+06	5.91592	0.00343171	611.038	0.365017	0.625458	323.504	0.00204826	6.30054	0.142748	4871.69	0.608633	0.00109974	696.614	0.025984	1.04969
A12	train	0.70466	0.347383	21.9783	63.2681	64.3506	52.3927	52.469	69.4406	15167	44.5825	0.401869	7373.39	0.486146	15279	106	159	280089191	1.96352	25	55.5697	201	17.9153	132.402	135	-474	675	10.4935	135.394	-4.30037	280089191	0.336996	801.34	621.673	313.173	-15.4957	3.23996	0.750791	0.618414	0.464828	1.19749	0.528715	0.791192	0.785757	0.999087	0.984247	-0.233704	0.741051	0.369962	24.9209	0.188992	3.21008	0.702133	0.378252	49.8417	2.6126	0.997688	6.32349	605.977	0.0396608	46.7312	5148.97	1.3667	617.416	246.086	154817	0.392213	0.00170747	0.0282796	15.5914	0.000123889	1947.49	0.256093	2.14937	607.188	8.47245	5302.66	0.0137466	0.00182301	4.15834	2935.6	0.377683	0.495411	3.84843	0.62978	376.192	0.00122636	50.2811	0.135895	11.1137	526.895	192203	1.19804e+08	308.702	0.00492898	90.7838	0.245362	0.497154	252.23	0.00391232	5.72704	0.0242162	190498	1.77724	0.000627094	136.298	0.00263977	0.811203	1.88429	2.58656	77675.8	-3.20343e-16	0.336157	6.33882	3.32463	0.226086	2.23305	2.24091	0.058833	3.26579	0.140624	2.25473	-0.84674	77675.8	1	0.0972904	1	0	0	0	0	1	0	-3.20343e-16	0	1	1	1	1	0	0	0	1	1	-3.20343e-16	1	1	2	-3.20343e-16	0	3.00508	3845.42	0.25168	26.2051	15279	0	1	548.124	548.124	548.124	1	0.00246972	0.00246972	0.00246972	2441.38	1	0	1	83.4159	83.4159	83.4159	1	3.72986	230.122	0.0940425	0.159787	29.9898	0.185288	0.185288	0.185288	1	1	0	1	233447841	233447841	233447841	1	1	1	4.28361e-09	4.28361e-09	4.28361e-09	-3.20343e-16	6.54493e-05	0	0	1000000	0	0	0	5.09902	35.9124	2.03596e+07	0.999013	13.6294	107.234	608.339	13.6743	19.4391	12.1758	0.5	607.839	6.16567	36.5037	8.64428	2.03596e+07	0.662361	954.643	1.98747	1102.33	44.2619	2.7272	0.911779	0.483054	0.251514	0.819929	0.846422	0.912485	0.908746	0.998711	0.991067	-0.19553	0.500134	0.134943	1.23818	0.623924	1.41946	0.587534	0.783449	2.47635	1.17752	0.909745	4.41201	2100.33	0.137465	66.0506	10120.2	1.49313	3.30722	440.976	490.571	430.281	0.840744	0.027032	1.2963	0.00584182	1701.24	0.375822	4.34309	8.43372	32.1275	42.598	31.0877	0.577784	4.09928	1325.15	0.290294	0.293731	18.8811	0.554718	7.59446	0.204265	48.3251	0.119027	21.2933	53.33	190647	214953	184619	0.131783	146.552	0.360965	0.618282	44.7065	0.059988	5.49676	0.0265724	189231	24.6571	0.000744745	121.583	0.00145924	2.17683	781.721	849.03	1.01856e+10	2.29576	30.7254	207.116	888.024	30.6425	810.695	821.842	-1031.07	1919.09	13.0359	816.479	-13.198	1.01856e+10	0.275647	9410.56	5655.28	187337	-1863.58	25.8093	9.04545	0.465213	0.756526	1.45676	8.46002	0.747389	0.736932	0.998937	0.991253	-0.228563	0.771194	0.404288	75.1737	0.130932	3.74044	0.755758	0.225236	150.347	2.96136	8.71369	6.55387	628.956	0.0411647	44.0181	4211.6	15.1534	5630.23	203.679	1.16383e+06	0.0358491	0.000285339	0.0487807	241.285	0.00010113	1875.16	0.220752	26.7225	5566.5	6.31286	35921.1	0.00131496	0.000378527	4.28589	3703.1	0.430027	0.552473	2.68766	0.677339	3729.59	0.000320875	60.4148	0.0858164	206.443	4820.4	44552.2	2.53854e+08	7.82413	0.00226808	236.656	0.336159	0.59964	2727.41	0.00204331	6.16007	0.0460763	44081.2	0.253654	0.000580751	1892.15	0.00902503	16.4803	9.48986	21.3522	4.09391e+06	0.185862	5.72213	89.1127	189.76	3.76016	15.4828	15.3927	0	189.76	2.39021	16.369	2.9695	4.09391e+06	0.94675	28.2261	1.06529	0.365699	0.135999	0.0775006	0.0371567	0.348371	0.0331655	0.208523	0.0360248	0.983802	0.983733	0.999449	0.99635	-0.195273	0.252945	0.0317501	1.02723	0.916968	0.324326	0.409966	0.957245	2.05446	0.290794	0.0286643	3.47674	2986.05	0.195435	32.0914	14465.4	0.0328884	1.09091	522.619	532.767	520.087	0.979378	0.00464546	0.0171968	0.00306376	2344.77	0.819977	0.124473	1.34964	64.7808	66.0134	64.4854	0.924605	3.94913	329.761	0.112613	0.186621	27.0618	0.267216	0.53634	0.211858	25.1026	0.643655	1.23866	6.5641	5.66346e+06	5.66773e+06	5.6624e+06	0.260906	10.2821	0.263642	0.49511	4.25181	0.122398	3.28469	0.00255252	5.50998e+06	32.3443	0.00387012	0.736343	0.000113395	0.236996	354.265	433.885	2407965920	2.50215	36.9896	106.503	487.836	29.3945	392.755	399.8	-749.144	1236.98	15.6041	396.988	-7.84147	2407965920	0.235414	3343.04	2154.74	12218	-248.037	11.1233	2.7693	0.591991	0.744554	1.53858	2.20073	0.715946	0.701866	0.999038	0.985977	-0.223262	0.787603	0.438972	46.3966	0.0981897	4.14086	0.768383	0.180971	92.7932	3.20063	3.47315	6.68295	690.956	0.0452226	36.6527	3596.9	5.41189	2140.44	167.891	366306	0.07716	0.000552894	0.0516806	96.4684	0.000107919	1799.25	0.19596	8.22801	2114.12	4.87764	10566.2	0.00240191	0.000619073	4.28711	4315.57	0.463125	0.597849	1.81009	0.702691	1467.95	0.000481731	63.4518	0.0873992	50.4864	1802.47	35642.7	7.73951e+07	16.4315	0.002263	232.091	0.319684	0.584694	996.439	0.00201254	6.19371	0.0475162	35199.8	0.458399	0.000640928	866.04	0.0040462	4.98504	-6.61108	2.96674	2.001e+06	1.20059	4.18022	44.836	72.7272	4.901	-2.64536	-0.800295	-140.769	213.496	1.80816	11.4439	-5.50271	2.001e+06	0.48886	123.966	40.6736	14.3134	-1.78891	1.03096	0.395536	0.44104	0.361357	0.998842	0.262161	0.823979	0.82263	0.995229	0.964154	-0.129938	0.492397	0.340502	6.36511	0.278546	2.1491	0.674344	0.410319	12.7302	1.7592	0.356624	5.52931	773.946	0.0506542	30.1018	7469.29	0.403059	40.5722	263.74	10668.9	6.68674	0.0264363	0.0125853	0.487388	0.000473401	3096.61	0.448756	0.567837	40.5311	8.11953	327.168	0.209722	0.0276893	3.5173	2075.15	0.292719	0.450568	2.78629	0.523774	21.0333	0.015585	24.8491	0.234425	2.98799	35.3491	903439	3.45787e+07	23934.7	0.0541283	19.2075	0.181203	0.398764	15.7924	0.0152088	4.90762	0.00693763	882662	26.6469	0.000421618	14.6745	0.00386573	0.0302297	-28.3379	12.5312	2.06606e+07	1.81432	19.3955	46.356	242.436	17.5707	-9.21409	-3.57594	-448.291	690.727	8.21282	36.7726	-5.36353	2.06606e+07	0.378181	1267.32	332.124	1330.34	-64.691	5.05169	1.44926	0.52926	0.689251	1.43013	0.947279	0.716486	0.705635	0.998237	0.976986	-0.125119	0.540614	0.466137	18.1995	0.183274	3.15896	0.70261	0.265666	36.3991	2.28684	1.62524	5.77381	848.629	0.0555422	25.1407	5778.23	2.12678	330.93	152.666	51466.8	0.456132	0.00353623	0.0412341	11.6266	0.000409021	3028.55	0.324964	3.27286	326.702	5.20906	1745.97	0.0165465	0.00392398	3.63316	4310.83	0.447964	0.604127	1.84906	0.682885	220.186	0.00295675	66.028	0.108778	19.1704	269.04	69686	2.34846e+07	207.373	0.0117938	161.643	0.266297	0.521168	133.132	0.00758164	6.09754	0.0397277	69052.4	3.30226	0.00037456	211.134	0.00425911	0.455263	-2.31562	2.80527	294834	1.05938	2.32291	49.1004	64.1847	2.11527	0.464514	0.052343	-35.0917	99.2764	1.00093	4.3928	4.79256	294834	0.492924	19.0809	6.32248	0.814934	0.0705352	0.564398	0.480698	0.0779397	0.476503	0.989022	0.244436	0.762414	0.762168	0.981549	0.92068	-0.0388022	0.23405	0.473147	2.51029	0.255754	2.04387	0.328917	0.285411	5.02057	1.55469	0.261274	4.96494	1152.5	0.0754306	14.0347	7531.38	0.266803	6.60992	171.126	1111	30.9674	0.178847	0.011687	0.0793033	0.00218961	4160.25	0.489149	0.276365	6.6663	5.06165	33.1235	0.911279	0.178084	2.85073	3401.5	0.384829	0.5564	1.38075	0.610585	4.0997	0.108539	21.0952	0.502268	1.10714	7.35714	2.70046e+06	1.78594e+07	479086	0.237937	9.47619	0.225624	0.481393	3.02085	0.114001	3.69331	0.00274887	2.56812e+06	218.695	0.000285908	5.56138	0.0124731	0.00349797	-27.9984	14.6736	3.45219e+07	1.88002	19.05	53.7349	254.293	20.2039	-9.33473	-2.16572	-555.721	810.013	8.20541	47.5335	-6.16529	3.45219e+07	0.370311	2172.3	539.596	3996.37	-151.769	8.34873	2.67471	0.497383	0.779486	1.52188	2.01634	0.713265	0.701185	0.997911	0.978929	-0.132944	0.542805	0.45212	23.1986	0.178564	3.2715	0.651031	0.242737	46.3973	2.38998	2.75586	5.87278	799.902	0.052353	27.8124	5657.99	3.57222	538.683	157.013	86415.9	0.287591	0.00222338	0.0478964	20.6552	0.000318507	2933.83	0.315509	5.7122	530.87	5.50364	3008.67	0.0108034	0.00250145	3.74084	4356.24	0.451457	0.601283	2.01045	0.684408	358.1	0.00190296	51.7326	0.0764145	32.5642	407.79	124231	6.82784e+07	226.464	0.00765308	249.768	0.368934	0.631184	234.91	0.00584758	6.11749	0.0443092	123722	1.8857	0.000381116	375.792	0.00444127	0.881732	-2.51797	2.38126	215588	1.03247	2.19579	30.5389	44.8175	1.96278	0.0213524	-0.0133426	-32.6072	77.4247	0.942437	3.75634	2.29018	215588	0.496346	14.1096	6.25226	0.613572	0.0282188	0.553871	0.466684	0.0852099	0.46274	0.986721	0.243443	0.769287	0.769024	0.972618	0.907583	-0.0344287	0.18768	0.459289	2.49609	0.258337	2.01163	0.207547	0.285893	4.99218	1.53505	0.255139	5.058	1073.84	0.0702818	16.1927	7583.66	0.257461	6.50697	181.268	1158.28	33.2917	0.180974	0.0114034	0.0783894	0.00210562	4107.45	0.493738	0.262545	6.56759	5.51752	35.4593	1.00893	0.179733	2.8709	3255.2	0.375311	0.544302	1.61981	0.602721	3.99059	0.107779	10.9444	0.304012	0.823302	8.69444	2.38366e+06	1.736e+07	378549	0.197145	11.5	0.319444	0.582021	4.33631	0.142145	3.66257	0.00235618	2.20353e+06	316.206	0.000291336	3.17187	0.0195435	0.00173301	-11.9335	11.7372	2.41569e+06	1.26519	11.9998	19.0646	136.336	8.22072	0.0883926	-0.0538009	-80.3314	216.667	4.99573	12.574	1.52834	2.41569e+06	0.464565	158.097	20.2377	6.55756	0.562633	0.77762	0.661577	0.0779298	0.545798	1.12887	0.3482	0.740555	0.737356	0.993637	0.951156	-0.0668498	0.333665	0.490499	4.49541	0.239642	2.35401	0.439784	0.281612	8.99082	1.71217	0.359799	5.03868	1172.35	0.0767293	14.4421	7098.09	0.393195	20.6694	152.5	3104.75	7.88977	0.0525088	0.0202379	0.523474	0.00137852	3999.78	0.444372	0.487082	20.8694	5.96065	122.289	0.309187	0.0531057	3.03991	3885.84	0.416917	0.586547	2.013	0.650701	13.7155	0.0349964	32.6939	0.166805	4.56903	30.7041	548890	1.1232e+07	28182.1	0.0833438	55.2347	0.28181	0.544017	18.1648	0.0487416	5.03375	0.0128281	542813	48.3785	0.000290824	25.8078	0.00456384	0.0241523	-1.5965	1.64512	59595.4	0.999958	1.59114	25.0088	14.5176	1.18046	-0.00963654	0.0101022	-23.2526	37.7701	0.666443	1.97496	-1.43437	59595.4	0.500029	3.90039	2.26131	0.50006	-0.00375374	0.500061	0.499881	0.000179584	0.499881	0.982718	0.244105	0.75006	0.75006	0.900024	0.833373	-0.0172851	0.141764	0.499881	1.50375	0.255924	1.98263	0.119798	0.281964	3.0075	1.48275	0.249985	4.64897	1415.77	0.0926609	9.78662	7639.95	0.249985	2.51149	152.175	385.382	93.8731	0.622128	0.0102569	0.0254855	0.00644969	4427.24	0.500005	0.249997	2.50341	4.42068	11.1577	2.73641	0.624149	2.68107	3666.6	0.40596	0.579513	1.19663	0.641164	1.60121	0.401153	3.57143	0.510204	0.244898	2.71429	1.66561e+07	4.20134e+07	1.03168e+07	0.571429	1.57143	0.22449	0.373016	0.956349	0.227183	2.80735	0.000458145	1.18919e+07	3716.72	0.000263012	0.49769	0.124415	0.000263013	298.658	452.566	2.25861e+09	3.38752	66.9651	55.5645	589.976	50.4983	375.743	383.074	-1261.48	1851.45	28.7491	384.48	-4.35829	2.25861e+09	0.12867	6641.59	4470.66	22910.3	-372.948	25.3836	4.73041	0.680226	1.126	1.97466	3.42134	0.632948	0.602728	0.999216	0.985702	-0.256283	0.885774	0.447972	66.8243	0.0400806	5.603	0.83604	0.102436	133.649	4.12648	7.5285	7.39032	819.602	0.0536424	30.241	1965.94	10.6777	4437.14	112.338	506535	0.0250364	0.000294903	0.08352	336.581	8.88813e-05	1166.21	0.110293	13.8517	4403.6	3.21284	14387.3	0.00082071	0.000328939	4.78725	6054.99	0.567145	0.689972	1.01203	0.779347	3409.42	0.00027979	79.2668	0.0640799	49.5616	3947.48	10629.1	4.77877e+07	2.368	0.00109534	416.641	0.336816	0.60117	2296.15	0.000997025	6.50838	0.0809608	10476.5	0.200687	0.00092653	1415.37	0.00763643	5.666
A13	train	0.568809	0.370789	23.7761	64.1229	58.6941	45.8912	51.0882	59.6238	10539.3	36.4737	0.432064	5380.36	0.510503	10623	92	187	260836794	2.46286	40	5.89588	364	29.6184	151.591	164	-83	447	18.7929	156.697	-1.30917	260836794	0.239714	1574.23	117.624	266.149	-24.0976	6.53923	1.52784	0.615548	0.782184	1.66619	0.895479	0.697477	0.676279	0.995881	0.962546	-0.168262	0.701093	0.417054	10.7875	0.107126	4.14836	0.646606	0.217976	21.575	3.08738	2.01677	6.52518	481.502	0.0453264	42.1994	2546.48	2.60969	114.701	162.624	20763.1	1.30986	0.0101752	0.0520882	4.66772	0.000956251	1235.57	0.187885	3.27816	108.301	4.58365	559.71	0.0408766	0.0112937	4.13556	3297.89	0.495491	0.616391	1.75187	0.728764	75.1538	0.00890854	59.2424	0.119682	8.56637	82.9091	25622	3.21313e+06	207.453	0.0218662	113	0.228283	0.480277	40.3517	0.0117871	5.97034	0.046597	25161.4	3.47016	0.000893047	99.5454	0.00905293	0.198727	1.55339	2.44794	48283.1	-3.20343e-16	0.406679	7.21663	5.7123	0.274464	2.10103	2.19271	0.672095	5.0402	0.18455	2.13194	-0.256064	48283.1	1	0.130834	1	0	0	0	0	1	0	-3.20343e-16	0	1	1	1	1	0	0	0	1	1	-3.20343e-16	1	1	2	-3.20343e-16	0	3.09326	2425.82	0.228356	26.371	10623	0	1	538.447	538.447	538.447	1	0.00250231	0.00250231	0.00250231	1785.85	1	0	1	74.0415	74.0415	74.0415	1	3.64047	173.586	0.0954623	0.168111	23.671	0.172039	0.172039	0.172039	1	1	0	1	112848129	112848129	112848129	1	1	1	8.86147e-09	8.86147e-09	8.86147e-09	-3.20343e-16	9.41354e-05	0	0	1000000	0	0	0	6.78233	65.2886	1.73095e+07	1.72481	34.0462	6.92693	247.708	20.3988	30.8475	21.9829	0	247.708	14.2717	40.3663	1.6048	1.73095e+07	0.37775	677.871	3.13027	50.9142	7.81006	2.7581	0.773804	0.556462	0.472023	1.29935	0.543732	0.803359	0.79197	0.992733	0.959185	-0.182283	0.632089	0.29595	1.6227	0.269687	2.81731	0.575581	0.486077	3.2454	2.19389	0.882976	5.59599	562.164	0.0529196	67.3763	4012.83	1.07403	4.1781	287.953	468.216	257.52	0.621673	0.0264583	0.345317	0.00682805	1366.62	0.275141	1.31919	6.39824	11.4751	23.8856	9.79162	0.405913	3.78848	2118.47	0.417811	0.467237	6.32887	0.666367	5.20791	0.19494	41.5415	0.181404	3.20844	17.4105	86685.7	149067	73157.6	0.197181	40.5284	0.17698	0.402574	8.5073	0.0768828	5.64268	0.021557	84533.8	54.4457	0.000832744	26.1168	0.00947916	0.110442	946.688	1093.69	1.15459e+10	2.95412	53.1617	109.19	1232.27	59.6481	1033.6	1066.44	-925.43	2157.7	26.7104	1042.53	-9.08733	1.15459e+10	0.201131	18547.2	6465.01	395379	-3699.37	53.821	18.0693	0.486785	1.45186	2.18232	15.8975	0.637894	0.605827	0.998198	0.98511	-0.163303	0.737593	0.393138	80.3496	0.0852556	4.92934	0.790686	0.209256	160.699	3.55662	17.9726	6.73315	534.593	0.0503241	44.7075	2136.61	29.7705	6405.84	137.763	916235	0.020941	0.0003214	0.116584	658.116	0.000176833	1035.07	0.145163	42.1755	6296.39	3.72856	24407.6	0.000822476	0.000408292	4.50347	4036.87	0.565063	0.667441	1.39392	0.779351	4841.97	0.000374067	90.913	0.0706395	153.843	5592.88	7710.86	5.12769e+07	1.16126	0.00148825	512.139	0.397932	0.65561	3527	0.00140104	6.24385	0.121152	7642.73	0.134967	0.000808632	3872.51	0.0178166	17.9911	5.5248	22.8257	3.21425e+06	0.230328	8.19843	7.69108	86.4856	5.22725	16.0274	17.5561	0	86.4856	3.6638	17.3947	0.174791	3.21425e+06	0.93145	45.6969	1.08143	0.278028	0.137507	0.0911493	0.0537159	0.257132	0.0515614	0.29434	0.0509883	0.974547	0.974435	0.996886	0.989756	-0.102498	0.196826	0.049968	1.03541	0.885852	0.421452	0.267853	0.940475	2.07081	0.367639	0.0362163	3.77266	1458.28	0.137275	35.0049	9894.8	0.0394791	1.11503	499.04	505.696	497.384	0.973186	0.0060127	0.0194044	0.00336989	1713.5	0.763143	0.141142	1.4508	50.8861	51.9196	50.6393	0.896637	3.83269	287.013	0.12425	0.209944	20.9885	0.297483	0.67403	0.212232	35.88	0.7176	0.2544	4.92	2.10003e+06	2.10131e+06	2.09972e+06	0.243611	7.08	0.1416	0.310914	1.71588	0.068257	3.82728	0.00470677	2.0549e+06	45.0195	0.003758	0.445764	0.000336787	0.0504597	375.425	535.242	2470968928	3.12598	62.6031	24.2423	746.758	53.7321	475.202	501.246	-356.589	1103.35	30.352	482.292	-3.46087	2470968928	0.166547	6788.33	1223.16	14677.3	-402.06	24.6323	5.95297	0.602744	1.36688	2.21979	4.02491	0.603253	0.566183	0.997258	0.972082	-0.155754	0.741779	0.423044	34.9068	0.0577229	5.32397	0.704594	0.158181	69.8136	3.75925	7.64633	6.81446	614.533	0.0578493	31.9018	1769.22	10.9282	1201.86	102.911	132937	0.0804566	0.00106887	0.113111	111.278	0.000285196	1004.6	0.131799	13.597	1170.56	2.95475	3678.24	0.00272651	0.0011813	4.45603	4583.17	0.598648	0.714357	0.917746	0.800863	917.819	0.00101983	90.3987	0.0732566	33.7893	955.113	6295.03	8.12974e+06	4.88534	0.00264708	436.621	0.353826	0.616014	560.548	0.00205732	6.26065	0.116163	6220.92	0.430197	0.000910725	1010.21	0.0120764	2.37423	-9.95212	5.25402	847292	1.12808	6.47654	38.1815	63.1988	5.25932	-1.80256	-1.19857	-161.128	224.327	2.82478	8.93085	-2.05912	847292	0.502928	76.5109	54.5018	3.14588	0.0731979	0.758069	0.362202	0.351269	0.339842	0.960597	0.244185	0.833083	0.832192	0.99644	0.969263	-0.10359	0.427175	0.326241	7.37583	0.297433	2.06171	0.519445	0.448431	14.7517	1.68674	0.280068	5.44686	518.192	0.0487802	31.5563	5342.6	0.302425	54.7894	272.135	14524.8	5.17647	0.0187898	0.0116697	0.641842	0.000335392	2167.11	0.461029	0.385164	55.923	8.55124	458.667	0.16247	0.0187018	3.44403	1378.05	0.284472	0.4419	2.95293	0.513781	29.3271	0.00964337	20.1807	0.243141	2.98824	50.4819	572298	2.93763e+07	11254.4	0.0384206	15.3373	0.184787	0.359953	17.9492	0.0207846	4.77734	0.00781324	555917	13.0716	0.000642497	18.1425	0.00217378	0.0703867	-37.992	24.8464	1.59794e+07	2.29896	27.689	47.0923	194.674	22.3731	-5.08826	-4.67166	-614.374	809.047	11.9398	38.7844	-2.89784	1.59794e+07	0.279277	1478.34	639.52	1233.02	-27.3688	5.19325	2.61584	0.313482	0.94362	1.77723	1.66183	0.6619	0.638271	0.997728	0.973464	-0.113875	0.546819	0.455759	25.276	0.111352	4.11581	0.656492	0.212691	50.552	2.83276	1.95227	6.2133	570.281	0.0536836	26.6502	2966.76	2.45592	642.223	121.245	77506.4	0.190549	0.0017216	0.0576618	37.3951	0.000212453	1658.46	0.233624	3.36743	643.715	3.87662	2483.68	0.00633101	0.00180381	3.84978	3806.85	0.523102	0.664386	1.26494	0.742801	479.16	0.00139797	64.9377	0.106455	16.939	660.767	22899	1.46601e+07	35.8314	0.00376673	145.262	0.238135	0.496212	316.473	0.00281243	6.2199	0.0574226	22595.7	1.08533	0.000693403	418.597	0.00425982	1.09351	-3.32217	3.37259	151502	1.02616	2.8743	27.0755	48.1458	2.29873	0.0105515	0.0386929	-46.3421	94.4879	1.25558	3.77646	-0.017043	151502	0.497495	14.2616	6.31425	0.606551	-0.0136325	0.55684	0.45771	0.0974332	0.455716	0.976145	0.240798	0.77247	0.772341	0.973112	0.908923	-0.0369669	0.192885	0.454013	2.50788	0.259745	2.00051	0.300467	0.287653	5.01576	1.53641	0.253638	5.01263	767.802	0.0722773	15.2733	5284.89	0.255201	6.5474	180.153	1187.7	32.0794	0.180212	0.0105466	0.0705474	0.00193033	2867.98	0.495686	0.258688	6.52201	5.32031	34.915	0.954533	0.181534	2.85319	2237.4	0.371695	0.544595	1.44775	0.595734	3.86618	0.109189	7.94118	0.467128	0.49827	8.47059	3.27866e+06	2.15458e+07	585473	0.18219	3.82353	0.224913	0.459067	4.46477	0.0506417	3.05748	0.0016003	2.88818e+06	213.61	0.000423191	3.1243	0.0190942	0.00252514	-40.7151	25.5441	1.58389e+07	2.34688	30.2677	36.8535	245.284	23.1434	-5.90753	-5.07111	-692.648	937.932	12.9607	38.6134	-1.49541	1.58389e+07	0.264763	1456.1	799.955	671.68	-3.65158	5.0853	2.54489	0.314162	0.942612	1.76531	1.59221	0.657301	0.632765	0.998332	0.976722	-0.111697	0.518017	0.46056	28.2722	0.100749	4.17473	0.567245	0.187438	56.5445	2.91164	1.90755	6.23562	587.638	0.0553175	25.0014	2812.57	2.41926	801.451	116.729	93602	0.146079	0.00136931	0.0528281	43.3751	0.000176538	1620.35	0.226382	3.29548	802.452	3.82572	3064.58	0.00497527	0.00143269	3.86728	3903.81	0.529363	0.670099	1.2357	0.746098	599.635	0.00111323	48.1	0.0925	21.1238	839.304	49640.5	3.98209e+07	61.971	0.00349625	117.95	0.226827	0.477774	394.198	0.00285405	6.47801	0.0489504	49223.2	0.943006	0.000691402	406.041	0.00389704	1.04589	-3.07616	3.53991	191344	1.04213	3.01629	30.5609	51.1343	2.42872	0.0442665	0.083425	-53.5666	104.701	1.29765	4.24408	-1.02799	191344	0.496029	18.0103	12.3567	0.682486	-0.040292	0.573015	0.456983	0.112378	0.451334	0.985901	0.243583	0.775216	0.774895	0.987677	0.935622	-0.0413265	0.202392	0.446925	3.51108	0.25952	2.02398	0.273596	0.291001	7.02216	1.55511	0.2575	5.06493	743.003	0.0699429	16.3203	5269.32	0.259756	12.6144	185.639	2355.02	15.883	0.0864755	0.0125691	0.156433	0.00127652	2815.44	0.492377	0.26729	12.5593	5.7485	72.8732	0.493093	0.0872004	2.90999	2206.15	0.367996	0.537991	1.65341	0.590762	7.38035	0.0520498	11.8889	0.264198	1.25136	12.5111	1.23448e+06	1.57561e+07	104903	0.135506	20.3333	0.451852	0.69643	9.1769	0.0950598	3.48876	0.00423609	1.17875e+06	78.7205	0.000434297	7.46355	0.00764188	0.0081316	-15.0914	16.0698	2.43482e+06	1.43656	15.071	13.9747	84.9806	10.3831	-0.109602	0.185838	-145.168	230.149	6.39935	15.1394	-1.43671	2.43482e+06	0.431609	229.19	42.1861	10.275	-1.0632	0.993525	0.80834	0.0981683	0.596303	1.26585	0.435484	0.728014	0.720868	0.992319	0.947231	-0.0615695	0.317423	0.482309	6.49151	0.209816	2.68633	0.413166	0.256788	12.983	1.89906	0.450466	5.27998	710.169	0.066852	17.9948	4584.99	0.485364	42.5697	146.774	6255.59	3.54064	0.025346	0.0242389	1.04841	0.000805276	2568.43	0.400316	0.611078	42.5176	5.55394	236.284	0.137189	0.0260795	3.16837	2907.68	0.438739	0.601996	1.84812	0.669443	28.4228	0.018008	50.6	0.266316	3.68986	43.9789	253465	1.08548e+07	6060.74	0.0412687	34.4737	0.18144	0.381489	17.9021	0.012774	5.02696	0.0178857	250339	21.5771	0.000458796	26.5184	0.00589715	0.0334361	-1.83335	1.80432	29474.5	0.999985	1.75145	8.12842	12.4922	1.18881	-0.00474912	-0.00584027	-13.9721	26.4643	0.742525	1.66571	0.133267	29474.5	0.500011	2.77457	2.25001	0.504046	0.000701627	0.504047	0.495933	0.00811341	0.495933	0.98443	0.244713	0.752033	0.752033	0.900813	0.834689	-0.0155709	0.125917	0.495933	1.49933	0.255297	1.9844	0.106597	0.277568	2.99865	1.48847	0.249995	4.67239	963.296	0.0906802	10.0133	5311.61	0.249995	2.49308	152.07	380.481	94.9674	0.62673	0.0105128	0.026914	0.00641243	3081.13	0.500033	0.249983	2.49127	4.41206	11.0123	2.76201	0.627182	2.67644	2553.26	0.406516	0.580048	1.16973	0.639473	1.59157	0.401448	4.33333	0.722222	0.138889	3.5	9.39716e+06	2.33522e+07	5.9084e+06	0.375	3	0.5	0.666667	2.66667	0.166667	1.25163	0.000564812	6.26249e+06	2657.11	0.00038163	0.493334	0.123331	0.00038163	267.345	523.125	2.06838e+09	3.8632	119.118	5.73869	1065.46	82.8826	427.286	460.215	-188.963	1254.42	52.865	441.257	-1.10518	2.06838e+09	0.0957218	12134.5	694.069	15500	-475.534	50.148	9.17721	0.684918	1.96283	2.65463	5.18372	0.518462	0.463811	0.996559	0.96462	-0.169107	0.81682	0.38323	26.1498	0.0231874	6.67153	0.724513	0.0710766	52.2996	4.54789	14.8313	7.33177	837.588	0.0788467	24.4197	1016.85	19.4711	674.215	67.1945	52030	0.0896018	0.00204657	0.16361	88.4654	0.000684633	679.537	0.0810852	21.9168	651.568	2.1861	1554.69	0.00385702	0.00222718	4.87265	5792.71	0.689201	0.786914	0.539205	0.855012	543.052	0.00202002	103.126	0.0544774	36.8839	523.118	1885.94	1.47099e+06	2.43936	0.00418032	671.173	0.354555	0.616065	316.194	0.00321682	6.58869	0.178198	1854.45	0.446505	0.00117095	1301.93	0.0231377	1.47271
A14	train	0.643435	0.353622	25.0336	70.7921	66.6033	49.8197	60.208	66.7907	22244.8	45.5501	0.415862	9197.87	0.413483	22348	54	165	368593616	2.79447	48	8.59879	231	36.7366	117.301	130	-277	508	21.6015	128.426	-1.96141	368593616	0.193257	2733.93	305.275	1811.3	-106.072	13.0382	2.1133	0.718556	1.03683	1.85622	1.02267	0.612539	0.579303	0.995724	0.956759	-0.152772	0.734808	0.48376	17.3937	0.0579763	4.95137	0.781062	0.141719	34.7874	3.49234	3.78788	6.53692	1438.9	0.0643859	19.1454	4318.91	4.45534	300.699	87.3372	27974.3	0.280339	0.00372188	0.0670942	17.4543	0.000380166	2713.23	0.168344	5.20599	295.009	2.60851	805.615	0.00913899	0.0038809	4.08291	9446.24	0.583723	0.720853	0.663372	0.791313	229.811	0.00317598	122.74	0.0944154	12.3209	244.672	58043.5	1.85525e+07	182.72	0.00639666	402.855	0.309889	0.574373	141.314	0.00405605	6.0411	0.0581708	57748	4.42008	0.000403588	183.831	0.0155009	0.179495	1.12461	1.43164	38072.1	-3.20343e-16	0.137053	5.79066	1.6526	0.0980878	1.29837	1.32672	0.547504	1.1051	0.0609293	1.30522	-1.39977	38072.1	1	0.017832	1	0	0	0	0	1	0	-3.20343e-16	0	1	1	1	1	0	0	0	1	1	-3.20343e-16	1	1	2	-3.20343e-16	0	2.87435	6787.62	0.303724	25.3101	22348	0	1	576.312	576.312	576.312	1	0.00243755	0.00243755	0.00243755	3031.23	1	0	1	101.722	101.722	101.722	1	4.047	252.351	0.0802734	0.135638	36.3192	0.200817	0.200817	0.200817	1	1	0	1	499433104	499433104	499433104	1	1	1	2.00227e-09	2.00227e-09	2.00227e-09	-3.20343e-16	4.47467e-05	0	0	1000000	0	0	0	12.9035	62.0647	4.06001e+07	1.74854	23.1735	31.2982	514.076	16.6478	34.5459	28.7467	1.11803	512.958	9.99291	42.623	3.55029	4.06001e+07	0.356152	623.306	3.57948	116.352	10.1176	2.5834	0.978071	0.448077	0.61321	1.37756	0.600346	0.73132	0.721644	0.997862	0.972765	-0.0984535	0.519355	0.453408	1.78262	0.163628	3.13693	0.614582	0.254357	3.56525	2.36482	0.890369	5.87742	1078.02	0.0482381	32.8724	7959.29	1.10551	4.59826	177.44	445.163	122.528	0.528685	0.0350215	0.604172	0.00927136	4067.76	0.315971	1.43554	5.77283	4.84002	15.795	3.09467	0.455505	3.54242	5692.77	0.440895	0.576014	1.80183	0.687915	4.67669	0.279816	122.972	0.193962	5.94049	22.836	264743	700074	160340	0.180683	207.647	0.327518	0.590515	15.7176	0.103863	5.10644	0.0283694	263501	76.3554	0.000279061	111.311	0.00486954	0.207836	1842.67	2350.61	1.06268e+11	4.7759	177.337	20.5383	2504.54	372.855	2029.6	2241.73	-2587.71	5092.25	86.3454	2180.63	-4.2513	1.06268e+11	0.058821	635871	35856.7	2.02794e+08	-684220	2721.2	430.464	0.722789	7.3101	3.8595	376.085	0.334107	0.250777	0.992358	0.970989	-0.128874	0.825085	0.255737	187.839	0.00599972	8.60657	0.794635	0.0186551	375.678	5.5124	787.917	7.20658	3675.32	0.164458	4.20671	1314.53	1017.26	35494	14.7207	557689	0.000705597	0.000154142	0.323117	10221.8	0.000112383	1131.81	0.0554209	1087.89	35273.3	1.30836	46948.7	0.000178309	0.000164295	5.29069	17260.5	0.844925	0.913749	0.10981	0.935627	32841.4	0.000161162	209.45	0.0275483	2151.41	31524.6	577.17	2.22132e+07	0.0155568	0.000348388	3881.32	0.510498	0.742175	22409.1	0.000314381	7.29227	0.340209	568.53	0.0711499	0.000332467	90493.5	0.703444	25.6845	1.01452	7.18527	541309	-3.20343e-16	3.1924	2.86636	20.2505	1.84991	4.35296	4.46028	0	20.2505	1.32946	4.92157	0.0780203	541309	1	5.27356	1	0	0	0	0	1	0	-3.20343e-16	0	1	1	1	1	0	0	0	1	1	-3.20343e-16	1	1	2	-3.20343e-16	0	2.87435	6787.62	0.303724	25.3101	22348	0	1	576.312	576.312	576.312	1	0.00243755	0.00243755	0.00243755	3031.23	1	0	1	101.722	101.722	101.722	1	4.047	252.351	0.0802734	0.135638	36.3192	0.200817	0.200817	0.200817	1	1	0	1	499433104	499433104	499433104	1	1	1	2.00227e-09	2.00227e-09	2.00227e-09	-3.20343e-16	4.47467e-05	0	0	1000000	0	0	0	452.334	790.686	10319652198	4.32347	132.754	15.5562	935.553	144.769	631.631	701.833	-1024.48	1960.03	61.8667	679.537	-3.37194	10319652198	0.0739701	62813.6	4625.82	1.61705e+06	-18192.4	283.848	37.9263	0.760895	3.54063	3.29367	25.1994	0.385496	0.304651	0.994496	0.959991	-0.119138	0.782686	0.306831	67.5594	0.0091225	7.84989	0.789952	0.0268974	135.119	5.02907	80.4435	7.04994	3037.55	0.13592	5.45464	1653.08	100.584	4557.57	20.2029	99321	0.00455558	0.000369494	0.247301	968.177	0.000170441	1383.68	0.0695024	108.375	4517.61	1.41179	6531.94	0.000480699	0.000386468	4.93473	16113.7	0.808918	0.890756	0.14984	0.918683	4121.56	0.000367341	195.698	0.0345695	214.692	3821.9	1498.67	7.56821e+06	0.298134	0.000717361	2615.23	0.461973	0.706914	2581.05	0.000588683	7.0016	0.253311	1483.09	0.314628	0.000388983	8366.08	0.0930373	3.40821	-26.1455	20.3312	1.12799e+07	1.80502	22.629	15.5545	129.665	15.3278	-3.07089	-1.8281	-231.904	361.569	9.57667	22.4664	-1.81554	1.12799e+07	0.354304	495.31	108.266	56.9228	-4.45294	1.99497	1.13178	0.27071	0.720249	1.49139	0.598583	0.69311	0.677454	0.9957	0.95889	-0.0554644	0.357753	0.480467	10.3947	0.141438	3.42253	0.500836	0.216978	20.7895	2.38566	0.781687	5.68277	1313.94	0.0587945	21.8999	7917.99	0.877302	108.526	136.176	14857.4	1.26526	0.00980706	0.0389808	4.06435	0.000588567	4375.5	0.311911	1.14919	108.183	3.81425	415.273	0.0363161	0.0100908	3.44797	6716.08	0.470906	0.627308	1.15095	0.705361	76.0551	0.00732372	185.992	0.224357	5.52821	103.226	204845	2.23966e+07	1890.76	0.0165693	192.802	0.232572	0.487584	49.6443	0.00962537	5.40413	0.037095	204118	12.7907	0.000284706	73.3264	0.00416723	0.0644204	-49.9134	37.9255	3.74954e+07	2.64294	43.2145	11.0702	301.819	28.7764	-6.08212	-4.38194	-422.163	723.981	18.158	40.9609	-1.09614	3.74954e+07	0.204364	1640.81	299.194	453.28	-18.6702	5.88809	3.80114	0.209384	1.39756	2.15854	1.76025	0.547679	0.498465	0.99588	0.957158	-0.0553313	0.415833	0.45232	17.2821	0.0503131	5.03192	0.548608	0.101103	34.5643	3.16112	2.42231	6.05862	1773.44	0.0793556	13.411	4567.13	2.69784	300.477	58.0558	17532	0.194699	0.00360976	0.0929693	27.7668	0.000485697	3242.83	0.185717	3.13264	300.197	2.10314	632.73	0.00739552	0.00367651	3.67645	11576	0.657311	0.781474	0.433232	0.835682	250.667	0.00311998	210.976	0.11017	11.4954	300.105	44699.9	1.33998e+07	150.042	0.00552162	602.558	0.314652	0.575737	171.421	0.00383247	5.79789	0.08569	44563.7	4.46412	0.000303797	371.252	0.00868849	0.169761	-16.5588	16.9673	5.18394e+06	1.46788	15.9377	9.36098	138.799	10.817	0.368385	0.0213607	-125.744	264.543	6.74683	15.2304	0.665168	5.18394e+06	0.422842	231.829	42.3585	6.98724	0.594425	0.956721	0.889366	0.0349283	0.653232	1.35352	0.455098	0.705583	0.695532	0.994013	0.950968	-0.0308881	0.256213	0.504077	6.50705	0.188685	2.84771	0.409416	0.23302	13.0141	1.94144	0.461522	5.07277	1736.08	0.0776839	15.8562	9449.68	0.483655	42.9136	133.847	5669.36	3.24121	0.0244766	0.0384543	1.76571	0.00106107	5394.98	0.388672	0.601457	43.1832	3.77616	160.928	0.0919001	0.0246419	3.09883	6478.25	0.46128	0.620678	1.07708	0.694043	30.1549	0.0172363	269.176	0.357946	3.00028	47.3856	277960	1.17964e+07	6706.61	0.0292306	271.375	0.360871	0.61582	28.9418	0.017868	3.90768	0.0336495	277077	42.0112	0.000210413	35.0614	0.00515771	0.0195227	-39.8175	28.8484	2.33388e+07	2.29758	34.1836	23.5443	173.804	22.4312	-5.03197	-3.98621	-485.36	659.164	14.3962	32.3162	-1.73771	2.33388e+07	0.255506	1019.02	413.217	284.766	-9.73799	3.60838	2.40306	0.193659	1.08151	1.86193	1.17873	0.603569	0.568596	0.996804	0.962868	-0.0557834	0.3644	0.484884	20.3203	0.0775792	4.34733	0.441539	0.142089	40.6406	2.82682	1.50286	5.90081	1516.15	0.0678429	16.7174	5710.05	1.71466	413.706	80.7088	33505.5	0.195882	0.00258085	0.0657458	26.9549	0.000221413	3733.18	0.228628	2.07282	413.351	2.57962	1068.61	0.00648538	0.00263243	3.52588	9854.57	0.595326	0.73079	0.640334	0.795997	328.805	0.0021314	196.569	0.148578	9.04035	412.798	82305.9	3.42272e+07	198.493	0.00386599	351.121	0.265398	0.523799	212.973	0.00206895	5.76879	0.0591999	82020.5	3.91925	0.000295359	302.003	0.00477397	0.234308	-12.0947	12.1386	2.26162e+06	1.14614	12.1428	5.38036	89.5864	7.6418	-0.0167089	-0.0229813	-76.9297	166.516	5.08855	10.0598	0.102794	2.26162e+06	0.480638	101.2	20.2257	1.00141	-0.00220326	0.586691	0.561982	0.0213154	0.525938	1.09526	0.281582	0.742672	0.740605	0.991415	0.941953	-0.0150971	0.141571	0.497648	4.49661	0.23742	2.24125	0.199988	0.258493	8.99323	1.63113	0.287168	4.78895	2008.41	0.0898696	11.9242	10741.3	0.294386	20.5299	156.961	3213.68	8.05916	0.0517356	0.0195468	0.420446	0.00125095	6025.04	0.468436	0.323629	20.5607	4.50757	92.3546	0.232256	0.0520297	2.88848	5373.47	0.412242	0.575264	1.3366	0.643505	13.2477	0.0337334	99.2016	0.384502	2.45929	22.7442	927793	1.90159e+07	47559.4	0.0746606	133.868	0.518869	0.747598	16.8427	0.0577269	3.12246	0.0115447	920290	97.3091	0.000189415	15.5961	0.00535966	0.00778677	-23.3895	23.9487	8.37472e+06	1.765	24.262	3.99557	115.951	14.9945	0.193556	0.10199	-105.792	221.743	10.1368	19.3582	0.0437098	8.37472e+06	0.35058	374.704	30.2832	7.18121	0.0466198	1.33417	1.32	0.00510604	0.830302	1.58415	0.614155	0.654704	0.632653	0.987393	0.928047	-0.0276911	0.231121	0.504757	5.5027	0.132037	3.43978	0.284746	0.188466	11.0054	2.22612	0.663543	5.30279	1522.74	0.0681376	17.3553	7834.77	0.684891	31.0107	103.953	3171.39	3.54786	0.0356433	0.054826	1.77344	0.00249576	4755.76	0.312591	0.839742	31.198	3.10176	95.4421	0.108325	0.0362829	3.16649	8155.39	0.53043	0.680546	0.854075	0.752073	23.5898	0.0277482	340.95	0.306059	3.11996	33.0646	150353	4.58697e+06	5095.38	0.0483486	329.081	0.295405	0.549959	17.9078	0.0286497	4.44143	0.0498479	149951	52.3391	0.000236434	32.0529	0.0105882	0.011494	-9.7661	9.87031	1.5108e+06	1.07844	9.6589	4.85863	46.5099	6.20749	-0.00388713	-0.0443203	-61.7751	108.285	4.06971	8.22212	-0.110367	1.5108e+06	0.490565	67.6033	12.2193	0.657019	-0.00690692	0.52498	0.543628	-0.0173874	0.525674	1.05736	0.265642	0.740055	0.738958	0.979248	0.912808	-0.00703419	0.096737	0.510908	3.49628	0.24361	2.1336	0.194093	0.258791	6.99256	1.55552	0.267152	4.52778	2406.3	0.107674	9.27984	10963.1	0.269585	12.4936	149.38	1860.35	13.0198	0.0876765	0.0161113	0.209347	0.00178305	6314.33	0.484438	0.282467	12.5138	4.22262	52.6392	0.369115	0.0880689	2.74545	5536.45	0.42399	0.583215	1.26007	0.654451	8.20231	0.057979	62.7792	0.407657	2.07168	13.6494	1.58821e+06	1.98189e+07	138100	0.150496	103.104	0.669506	0.83942	11.4636	0.123207	2.45639	0.006891	1.56715e+06	257.968	0.00017852	6.15225	0.0140263	0.00216374	163.363	448.821	2.88809e+09	4.04546	125.076	9.54839	611.898	96.8922	331.534	372.232	-734.456	1346.35	55.2528	359.489	-2.20498	2.88809e+09	0.0842339	19317.5	1983.16	102420	-2254.13	94.5759	8.25607	0.837104	1.9452	2.59549	4.39081	0.488423	0.426382	0.997333	0.967063	-0.197808	0.876936	0.404075	44.2895	0.0154287	7.02933	0.851251	0.0412401	88.579	4.80606	25.708	7.32178	2063.12	0.0923177	10.581	1882.46	31.0256	1946.1	41.2835	87198.8	0.0201797	0.000625991	0.144142	231.119	0.000160804	1423.92	0.0771661	34.1366	1917.03	1.77334	3533.05	0.00103764	0.00065244	4.92109	13223.7	0.715215	0.825347	0.297511	0.870459	1648.56	0.000586696	137.454	0.0421381	60.0143	1525.86	4530.42	9.74527e+06	2.11705	0.00116576	1196.9	0.366923	0.628426	922.358	0.000875234	6.93107	0.145964	4483.49	0.489637	0.000596206	1689.75	0.0303983	1.59397
A15	train	0.724666	0.453005	34.5244	76.2119	84.0536	66.3702	68.0661	84.3445	44743	55.2282	0.458863	13282.6	0.296865	44850	73	142	601118683	2.29509	34	15.7373	612	23.2095	110.77	115	-236	848	14.4399	115.771	0.19624	601118683	0.263638	1132.88	226.929	304.147	-2.72899	4.95392	1.20598	0.603486	0.697951	1.48875	0.701235	0.707218	0.692444	0.999031	0.980968	-0.175561	0.701282	0.45768	15.033	0.106257	3.97291	0.704637	0.201662	30.066	2.99227	1.53998	6.46554	2162.33	0.0482124	31.6486	11824.2	1.89325	225.406	169.365	39339.6	0.738594	0.00464651	0.0320821	7.50837	0.000174671	5895.27	0.222827	2.58522	222.203	5.14807	1182.6	0.0229983	0.00480562	4.13056	12030.2	0.445327	0.587106	1.86528	0.684883	150.571	0.00338646	119.251	0.101232	15.4034	238.7	355341	8.07621e+07	1572.88	0.00624607	234.058	0.198691	0.434952	117.632	0.00240885	6.57574	0.0262653	353891	6.40336	0.000198304	261.663	0.00231903	0.260781	1.47082	2.11807	157277	0.000376711	0.326966	570.831	25.3954	0.220176	1.8261	1.83639	0.287274	25.1081	0.137549	1.87263	15.0136	157277	0.999955	0.172092	1.00003	3.21557e-05	3.21568e-05	3.21591e-05	3.21602e-05	-1.60804e-05	3.21602e-05	0.00052399	3.21591e-05	0.999984	0.999984	0.999994	0.999989	-1.34252e-06	2.73146e-05	3.21602e-05	1.00002	0.999936	0.00055615	1.60804e-05	0.999968	2.00003	0.00052399	1.60798e-05	2.18425	19904.2	0.443796	18.6801	44848	2.2296e-05	1.00007	615.625	615.625	615.625	0.999983	0.00200577	0.00207266	0.00198905	4427	0.999505	0.000247336	1.00074	202.084	202.085	202.084	0.999814	4.40727	258.042	0.0574508	0.0987514	62.2661	0.11431	0.115052	0.114124	1	0.5	0.25	2.5	1005716401	1.00572e+09	1.00572e+09	0.625	1	0.5	0.5	2	0.125	1	4.45931e-05	502835776	0.473839	1.05528	4.22571e-05	9.68207e-10	1.0269	7.84219	41.6005	4.21604e+07	1.19317	14.9396	54.6374	505.529	12.3076	22.7302	17.5143	0	505.529	6.59842	30.6599	5.03274	4.21604e+07	0.56356	423.37	2.09179	132.793	10.4925	1.73201	0.521957	0.5291	0.327623	1.03419	0.41186	0.856134	0.851734	0.998853	0.985451	-0.154349	0.511339	0.248283	1.33754	0.433491	1.9872	0.590001	0.63589	2.67509	1.59898	0.563491	5.0763	2686.82	0.0599069	61.1504	25275.7	0.718956	2.67683	385.868	482.058	366.451	0.777572	0.017312	0.282702	0.00504579	5640.47	0.3631	1.37997	4.91449	24.0488	32.6877	22.6928	0.536171	3.94892	5077.15	0.320558	0.345387	14.5533	0.581124	3.90552	0.220561	92.7188	0.16295	7.44971	24.29	1.89543e+06	2.14213e+06	1.83496e+06	0.159279	129.513	0.227615	0.475069	15.0117	0.0822659	5.69437	0.0126867	1.88922e+06	115.412	0.000191346	95.6211	0.00127661	0.325238	814.273	938.905	3.51148e+10	3.11271	56.8481	74.4962	1214.27	59.709	872.491	899.317	-1034.49	2248.76	24.7052	884.838	-7.73618	3.51148e+10	0.167067	21699.1	6060.72	442554	-4706.7	70.3729	19.7885	0.547206	1.62283	2.21285	17.0703	0.587056	0.548892	0.998019	0.983889	-0.154	0.739683	0.449721	77.7693	0.0475929	5.444	0.71474	0.118192	155.539	3.81697	22.5403	6.82689	2706.79	0.060352	22.6062	7492.95	34.8031	6024.94	90.7804	564186	0.0148541	0.000234118	0.0905853	466.522	4.5862e-05	4663.23	0.143625	46.7869	5959.65	2.84465	17396.9	0.000567232	0.000260894	4.44618	19397.4	0.59197	0.720894	0.811073	0.795109	4696.24	0.000225513	189.265	0.0492236	245.245	5007.47	68115.4	4.22065e+08	10.9983	0.000677634	1534.1	0.398986	0.656304	3074.49	0.000391836	6.82882	0.0857302	67979.4	0.531721	0.00019682	4132.03	0.0191451	3.6318	3.90117	14.7613	6.1885e+06	0.0875309	5.62518	270.564	274.19	3.62209	9.81176	9.68155	0	274.19	2.35032	11.7466	10.6135	6.1885e+06	0.982021	41.7114	1.02956	4.99443	0.47968	0.0696906	0.0302011	0.341533	0.0131081	0.0851847	0.0300216	0.995011	0.994731	0.999786	0.998996	-0.204212	0.1514	0.00735682	1.0098	0.979381	0.114031	0.422978	0.989624	2.01959	0.101576	0.0249729	2.33351	19072.4	0.425249	22.2251	44043.6	0.0379859	1.06705	608.904	609.865	608.722	0.992768	0.00348645	0.0224644	0.00222249	4128.87	0.855865	0.33548	1.60676	180.584	181.502	180.465	0.938398	4.63551	317.595	0.0642589	0.106867	65.2395	0.176338	0.740398	0.120566	21.8941	0.257578	3.46381	14.4706	2.32365e+07	2.32371e+07	2.32364e+07	0.166348	19.6353	0.231003	0.468786	7.60696	0.0662834	4.60666	0.00189521	2.29581e+07	13.089	0.00380488	1.20836	1.009e-05	1.1716	315.782	440.423	6809549614	3.10238	59.2754	25.6629	914.326	46.3388	381.89	396.346	-567.782	1482.11	25.5028	389.653	-3.42023	6809549614	0.161864	5989.53	1524.6	13755.8	-366.695	23.2913	5.06666	0.634941	1.33322	2.13135	3.22769	0.583872	0.544055	0.998637	0.979021	-0.150488	0.733021	0.455998	38.9877	0.0436346	5.4682	0.720443	0.105019	77.9755	3.80972	7.08949	6.83175	2855.34	0.0636643	19.8778	7259.58	9.6336	1512.76	84.6471	133052	0.0543388	0.0007377	0.082118	108.195	9.02158e-05	4663.46	0.142137	12.1259	1494.44	2.73058	4203.08	0.00189194	0.00077107	4.38615	19790.8	0.597219	0.728925	0.742245	0.798277	1181.26	0.000637961	187.205	0.0548504	51.9761	1268.81	76060	1.19045e+08	48.6778	0.00132552	1201.31	0.35198	0.614176	745.538	0.000769939	6.76492	0.0760981	75887.3	1.35641	0.000207526	1278.69	0.00692414	0.679738	-6.5289	5.25932	2.0407e+06	1.07359	5.6352	40.3724	70.3854	4.10464	-0.624203	-0.48272	-111.998	182.383	2.38576	6.74541	-2.23491	2.0407e+06	0.495491	45.1109	29.7993	1.77569	-0.0337773	0.714594	0.359509	0.329833	0.347816	0.950728	0.23567	0.827722	0.827233	0.994495	0.961475	-0.0921269	0.397153	0.3404	5.45073	0.277798	2.00964	0.426487	0.374333	10.9015	1.64208	0.268526	5.36947	2470.93	0.0550931	25.7209	22222.8	0.277902	29.9793	295.363	8723.64	10.3295	0.034847	0.00804882	0.234335	0.000419549	8787.9	0.481213	0.31939	30.3515	9.98697	295.381	0.349811	0.0349468	3.50945	4766.79	0.25405	0.406893	3.39806	0.463863	14.2356	0.0164721	23.2206	0.17074	3.28287	25.7059	7.30017e+06	2.15289e+08	255580	0.0959299	34.0882	0.250649	0.512957	12.218	0.0553226	5.10585	0.00303233	7.19142e+06	112.78	0.000136371	11.0878	0.00337257	0.00675082	-34.4647	30.0259	4.45124e+07	2.2246	31.5835	22.9933	152.801	21.2837	-2.88366	-1.81286	-413.109	565.91	13.3446	31.5035	-2.21455	4.45124e+07	0.270624	984.158	303.066	331.287	-14.7723	3.53787	2.35874	0.188708	1.03952	1.83321	1.19515	0.621307	0.588809	0.99605	0.960267	-0.08172	0.441132	0.468282	17.4003	0.0899647	4.18636	0.524125	0.157822	34.8006	2.71984	1.47415	5.9837	2747.79	0.0612662	20.6373	12137.5	1.66241	303.941	101.902	30945.2	0.338037	0.00348281	0.0484546	14.2326	0.000280541	7377.02	0.23749	2.12061	303.82	3.39178	1030.95	0.0115059	0.00356163	3.61665	17684.4	0.551733	0.691742	1.00871	0.760805	231.005	0.00276511	263.414	0.141317	11.5249	291.136	259094	7.89805e+07	852.937	0.00639888	374.142	0.20072	0.440652	121.988	0.00415964	6.28503	0.0415608	258515	9.8688	0.000142724	264.069	0.00494414	0.0957702	-4.09119	4.03571	639002	1.00912	3.87862	10.6015	41.8509	2.65007	0.00237121	0.0167682	-29.5769	71.4277	1.63852	3.77459	0.291999	639002	0.499208	14.2475	6.26751	0.533077	0.000900868	0.52202	0.481974	0.0398474	0.481396	0.963844	0.237225	0.759398	0.75936	0.971659	0.90374	-0.0401286	0.222065	0.480896	2.5015	0.262877	1.97172	0.212696	0.296935	5.003	1.48742	0.250999	4.85408	3638.78	0.0811322	12.3096	22389.5	0.251596	6.51699	186.434	1212.94	33.6319	0.18027	0.00878421	0.0589997	0.00160802	11872.8	0.498519	0.252978	6.52291	6.00681	39.0897	1.08374	0.180273	2.88317	9106.25	0.363214	0.530937	1.67366	0.578208	3.77428	0.104299	12.2381	0.291383	0.868481	8.7619	2.38746e+07	1.55713e+08	4.29603e+06	0.219411	19.4762	0.463719	0.700707	6.00232	0.148792	3.17956	0.000936455	2.27343e+07	968.932	9.36805e-05	3.33659	0.0200166	0.000561108	-23.9881	21.5918	5.31347e+07	1.88957	22.1763	104.057	300.291	17.0478	-1.89817	-1.50083	-724.18	1024.47	9.31197	34.4198	-6.03524	5.31347e+07	0.355323	1181.12	866.741	1998.11	-47.9973	3.99074	1.898	0.325435	0.76892	1.53401	1.26514	0.695222	0.6797	0.998982	0.982625	-0.0931504	0.434169	0.469472	29.4316	0.155923	3.41867	0.5848	0.231962	58.8632	2.3925	1.47218	5.79463	2501.9	0.0557836	24.7704	15936.2	1.97065	867.54	152.736	132149	0.177141	0.00124704	0.0368061	31.1992	7.6424e-05	8235.28	0.302376	3.04921	868.463	5.2641	4559.19	0.00626381	0.0013091	3.69787	12760.5	0.451978	0.603377	1.8681	0.683591	594.075	0.00093859	219.651	0.142723	26.6184	849.067	449794	3.89656e+08	519.807	0.00267433	351.694	0.228521	0.482961	392.304	0.00126855	6.36763	0.0343144	448944	3.3147	0.000131456	629.552	0.00148843	0.609474	-2.7111	2.74892	382132	1.00729	2.625	19.2608	34.7526	1.88123	-0.028704	0.0123629	-41.1544	75.907	1.10688	2.91894	-0.545196	382132	0.499413	8.5194	6.27986	0.54222	-0.00347669	0.534338	0.469065	0.0649982	0.468417	0.974916	0.240921	0.765898	0.765856	0.97242	0.906338	-0.0292679	0.164776	0.467859	2.50271	0.259333	1.98134	0.159617	0.285241	5.00541	1.50961	0.250851	4.87339	3619.95	0.0807123	12.7333	22398.7	0.251197	6.51436	195.216	1275.33	35.0704	0.180407	0.00842586	0.0547137	0.00159887	11610.6	0.498865	0.252276	6.50363	6.09055	39.7555	1.09564	0.180926	2.92401	8581.07	0.353821	0.518899	1.75322	0.57359	3.72414	0.104133	11.2051	0.287311	0.86522	7.17949	2.56871e+07	1.6756e+08	4.62144e+06	0.286681	12.5897	0.322814	0.57402	3.81628	0.15306	3.55504	0.000869565	2.43646e+07	941.141	9.63625e-05	3.24203	0.0194191	0.000577299	-18.4236	18.0145	1.04411e+07	1.47371	18.3371	5.66519	116.081	11.5644	-0.0957634	0.113994	-144.709	260.79	7.70545	15.2578	-0.158085	1.04411e+07	0.417907	232.792	42.2679	4.27547	-0.138537	0.908799	0.883443	0.0134488	0.658186	1.33557	0.427534	0.703847	0.692866	0.992902	0.946537	-0.0543351	0.29217	0.500622	6.50089	0.191876	2.82576	0.373474	0.247751	13.0018	1.90969	0.448061	5.06614	3482.94	0.0776574	15.6058	18743.2	0.464447	42.7034	142.358	6084.33	3.41961	0.0246191	0.0264373	1.16985	0.000730052	10385.2	0.381309	0.576849	42.7271	5.26074	224.655	0.127739	0.0249408	3.17973	12384.8	0.439691	0.605446	1.68244	0.668822	28.6032	0.0168991	414.687	0.393068	2.75527	45.3943	788921	3.36162e+07	18958.4	0.0299331	194.014	0.1839	0.37226	17.1345	0.01086	4.61113	0.0235229	787113	84.3055	0.000104726	34.5826	0.00501709	0.0088454	-2.3661	2.36226	186383	0.999985	2.34165	5.90726	19.1335	1.51546	0.00875775	0.00944804	-20.5194	39.6529	0.979209	2.03855	0.0446361	186383	0.50001	4.15561	2.25437	0.495176	-0.00222599	0.495176	0.504803	-0.00962699	0.504803	0.976781	0.242127	0.747598	0.747598	0.899039	0.831732	-0.0232205	0.159926	0.504803	1.50226	0.257884	1.97675	0.135897	0.285278	3.00452	1.47195	0.249995	4.49668	4757.49	0.106075	8.05545	22425.5	0.249995	2.50682	166.982	420.791	103.53	0.623294	0.00813718	0.0203567	0.00508231	12414.3	0.500001	0.25	2.50133	5.03199	12.6461	3.12847	0.624666	2.76826	9756.13	0.383044	0.553592	1.36074	0.610545	1.52391	0.382204	1.66667	0.555556	0.222222	2	3.35231e+08	8.42697e+08	2.08364e+08	0.75	1	0.333333	0.0833333	0.0833333	0.0833333	1.58496	6.68896e-05	1.11728e+08	11158.5	8.84115e-05	0.504381	0.126093	8.84115e-05	211.9	391.136	4.77897e+09	3.61403	87.1933	12.9055	1378.84	61.4298	313.818	327.953	-714.439	2093.28	37.0453	326.427	-0.0567251	4.77897e+09	0.11055	8072.58	1795.24	14132	-86.7735	35.9675	5.20714	0.742303	1.42036	2.2219	3.11073	0.567745	0.524203	0.99929	0.983953	-0.217188	0.862866	0.447638	42.2794	0.0265268	6.1823	0.818214	0.064443	84.5588	4.3868	10.2937	7.34272	3012.81	0.0671751	18.7195	4958.16	13.0174	1781.52	77.3981	143428	0.0421807	0.000604333	0.084389	144.568	8.05262e-05	3323.72	0.0993957	15.5673	1763.45	2.50247	4526.24	0.00144914	0.000622794	4.81354	20772.6	0.616621	0.743838	0.63486	0.811694	1419.95	0.00051809	145.324	0.0422821	67.0581	1681.99	41842.9	7.655e+07	22.9458	0.00101444	1151.25	0.334959	0.598748	1042.01	0.000737104	7.15518	0.0766332	41672.6	0.706178	0.00031146	1852.72	0.00592391	1.42404
A16	train	0.777156	0.399302	21.2164	53.1337	53.4135	50	46.0977	59.2115	13113.1	41.2932	0.444871	6044.86	0.460979	13179	7	111	77287083	2.7367	57	6.13505	158	33.8683	63.008	70	-299	457	23.6715	76.5794	-1.19009	77287083	0.178286	1894.4	232.806	440.411	-30.6483	9.75244	1.26315	0.768925	0.755351	1.55322	0.669063	0.687538	0.668709	0.99658	0.96337	-0.258623	0.848161	0.464063	15.1882	0.0609733	4.63052	0.792156	0.13062	30.3764	3.53691	2.7539	6.9334	700.254	0.0531341	28.3857	2349.64	3.11416	229.27	138.132	33515.9	0.589314	0.00487834	0.0383887	7.25209	0.000474934	1379.82	0.164404	3.58595	223.774	3.95448	938.259	0.0178663	0.00518612	4.29346	4211.04	0.491534	0.635539	1.27875	0.72234	158.621	0.00394674	37.5013	0.0969026	11.1287	170.984	49529	1.16905e+07	214.015	0.0150827	91.7649	0.237118	0.500911	75.9547	0.0120109	6.1751	0.0293649	48369.3	2.61717	0.000896448	116.035	0.00995402	0.308607	1.04051	1.87716	29874.4	-3.20343e-16	0.473666	2.7541	2.4508	0.265197	1.47016	1.48757	0.183346	2.26746	0.19441	1.5056	-0.300782	29874.4	1	0.105432	1	0	0	0	0	1	0	-3.20343e-16	0	1	1	1	1	0	0	0	1	1	-3.20343e-16	1	1	2	-3.20343e-16	0	2.91891	3433.38	0.260519	24.6155	13179	0	1	555.027	555.027	555.027	1	0.00236127	0.00236127	0.00236127	2012	1	0	1	81.5336	81.5336	81.5336	1	3.70013	193.717	0.0960345	0.152667	26.2628	0.155524	0.155524	0.155524	1	1	0	1	173686041	173686041	173686041	1	1	1	5.75752e-09	5.75752e-09	5.75752e-09	-3.20343e-16	7.58783e-05	0	0	1000000	0	0	0	8.5703	45.2686	1.59719e+07	1.3476	17.9873	42.8566	340.539	13.6935	25.6268	20.1804	0.707107	339.832	7.69753	34.8126	4.99828	1.59719e+07	0.488738	555.184	2.35007	133.167	11.4299	1.96124	0.74193	0.447098	0.408207	1.1476	0.570483	0.825581	0.820622	0.996524	0.97394	-0.130456	0.495529	0.301543	1.42996	0.332419	2.28134	0.510509	0.531029	2.85991	1.81846	0.675793	5.50354	543.664	0.0412523	54.3213	6441.08	0.948072	3.23613	302.288	436.754	272.212	0.712741	0.0270425	0.655936	0.00642367	2125.09	0.371217	1.6565	5.24251	11.691	20.5846	10.2361	0.540041	3.73132	1989.95	0.340885	0.43281	5.79749	0.598241	4.28896	0.248497	41.6319	0.135609	7.52827	30.9577	271316	410217	236722	0.127209	107.15	0.349022	0.610682	23.5799	0.0693234	5.22466	0.0232946	269473	55.1238	0.000558946	55.2557	0.00390599	0.300609	366.477	831.579	6.9026e+09	4.32814	158.753	9.68841	893.334	220.452	625.895	751.246	-1005.22	1898.56	76.9917	723.711	-2.75325	6.9026e+09	0.0771822	132012	4701.08	3.97694e+06	-41228	578.197	95.5742	0.711428	4.24948	3.26311	76.8937	0.45922	0.401092	0.987189	0.955799	-0.205049	0.891148	0.358604	67.6777	0.015575	7.51357	0.811929	0.0485906	135.355	5.20954	168.443	7.46222	1203.74	0.091338	16.2418	1017.18	211.015	4637.65	46.4622	247761	0.0107937	0.000678006	0.203781	687.17	0.000369111	739.504	0.067663	237.79	4510.74	1.85616	9025.45	0.000980029	0.000766668	5.20727	8029.71	0.733157	0.827027	0.371212	0.879169	3885.36	0.000732124	82.4552	0.0292084	416.53	3262.41	1576.59	8.52111e+06	0.297182	0.00187587	1300.47	0.460671	0.705834	2100.16	0.00157329	7.07277	0.214204	1554.79	0.214488	0.000697783	8027.14	0.3676	4.58442	0.281081	9.79412	484432	0.0121507	5.77186	22.182	71.066	3.09283	4.66169	4.00715	0	71.066	2.35213	6.06283	1.99619	484432	0.998029	15.0265	1.00135	0.00908067	0.00397698	0.0020347	0.00159027	0.211595	0.00110719	0.0104589	0.00158867	0.999527	0.999495	0.999863	0.999747	-0.0473517	0.0101915	0.000684504	1.00062	0.998217	0.011758	0.060296	0.999108	2.00124	0.0108923	0.000906241	2.93759	3413.35	0.258999	25.0069	13153	0.00189529	1.00448	554.538	554.55	554.535	0.999218	0.00288855	0.00543047	0.00246384	1996.44	0.98661	0.0129007	1.03062	80.8308	80.864	80.8249	0.99466	3.74742	194.16	0.0954823	0.153403	26.3625	0.160304	0.190262	0.155087	4.6	0.46	0.36	5.2	1.73344e+07	17334367	1.73344e+07	0.283333	4.2	0.42	0.6	3.525	0.11875	2.17095	0.000758783	1.55975e+07	2.0985	0.119359	0.00494166	1.10668e-06	0.432984	93.8403	373.682	1134689582	3.97431	127.061	7.67173	445.83	103.458	251.869	296.749	-613.304	1059.13	55.8895	293.425	-2.12652	1134689582	0.0863193	22660.2	1326.12	94041.7	-2363.23	106.535	13.6255	0.769947	2.17772	2.71393	8.70766	0.500884	0.444544	0.993199	0.955283	-0.205194	0.874158	0.398221	36.0951	0.0173996	6.92872	0.809366	0.0524408	72.1903	4.80762	30.0401	7.35415	1110.55	0.0842665	15.6932	1137.6	36.3526	1302.49	51.6996	76801	0.0370164	0.00112058	0.141913	138.001	0.000333172	835.508	0.0783317	40.2671	1267.71	1.9749	2692.33	0.00193448	0.00120784	4.90264	7516.45	0.70176	0.807672	0.412289	0.862057	1071.16	0.00109919	79.9662	0.0416274	65.1508	910.625	2502.92	3.76943e+06	1.68134	0.00253301	683.845	0.355984	0.618127	517.785	0.00184093	6.83287	0.145762	2455.85	0.516588	0.000876227	1429.4	0.067528	1.50606	-11.9792	5.46069	2.8483e+06	1.31993	7.39628	22.0969	46.9904	7.61972	-3.93239	-1.3145	-145.912	192.903	3.23128	14.7012	-3.743	2.8483e+06	0.461327	200.66	40.2751	19.6955	-2.85533	1.34655	0.456237	0.489173	0.383629	1.07292	0.305366	0.818591	0.815366	0.993131	0.958139	-0.156839	0.556822	0.335548	6.3287	0.261897	2.34834	0.638896	0.393209	12.6574	1.90082	0.450696	5.63097	634.436	0.0481399	32.4354	6079.83	0.497975	40.3749	265.844	10755.6	6.74607	0.0269777	0.0129086	0.447967	0.000605479	2453.55	0.411878	0.741931	40.0255	8.11643	326.59	0.211205	0.0288363	3.65498	1798.13	0.29362	0.450857	2.7863	0.528118	20.6452	0.016815	12.7317	0.155265	3.85857	29.7195	966662	3.90707e+07	24444.5	0.0763754	20.0244	0.2442	0.503231	15.6387	0.0293542	4.78927	0.00622202	940832	25.5198	0.000524124	12.5501	0.00615017	0.0317426	-44.5763	28.8175	1.74712e+07	2.40772	34.7048	10.3424	136.882	24.5616	-7.65531	-4.11528	-331.908	468.79	14.7681	36.4099	-1.5891	1.74712e+07	0.246176	1267.08	202.52	317.597	-21.701	4.92866	2.82222	0.258324	1.13603	1.94109	1.4018	0.609681	0.573274	0.993236	0.949212	-0.112562	0.546811	0.447627	14.2124	0.079947	4.46068	0.524124	0.152791	28.4249	2.89914	1.93772	6.15115	843.238	0.0639835	21.4161	3244.35	2.10567	203.561	92.435	19129.7	0.45305	0.00531043	0.0545843	10.6109	0.000444306	2029.09	0.215106	2.58442	202.385	3.05005	625.89	0.0155915	0.00546355	3.71071	5660	0.581113	0.714336	0.858582	0.781187	157.373	0.00436875	85.2661	0.130376	9.58642	193.326	54039.7	1.12186e+07	261.652	0.00891487	105.82	0.161804	0.390384	72.5535	0.00490699	6.47486	0.0496244	53633.6	4.38857	0.000498033	189.617	0.00993156	0.165947	-4.67767	5.11998	421506	1.06297	4.48164	15.0029	56.1031	3.51263	0.361784	0.101158	-29.538	85.6411	1.91916	5.65536	1.65769	421506	0.492269	31.8523	6.35286	0.784704	0.0586376	0.571323	0.486961	0.0786843	0.480567	0.979764	0.240701	0.760745	0.760355	0.981327	0.920055	-0.0536913	0.265697	0.475312	2.5163	0.259222	2.05824	0.248754	0.297223	5.0326	1.55683	0.264571	5.04172	933.274	0.0708153	15.5191	6487.62	0.26618	6.61158	173.514	1137.25	31.0958	0.178969	0.0114664	0.0773499	0.00226443	3568.38	0.487567	0.276067	6.64448	5.57999	36.7498	0.998415	0.179044	2.87458	2986	0.385682	0.555015	1.59511	0.60765	4.06074	0.108909	8	0.25	1.26465	8.65625	2.65504e+06	1.75076e+07	472448	0.277509	5.25	0.164062	0.335676	1.89331	0.131587	4.35141	0.00242811	2.48542e+06	188.186	0.00033203	5.57333	0.0124861	0.00403998	-29.7955	20.91	4.03382e+07	2.07304	23.5154	58.1264	102.057	23.0804	-9.324	-2.85856	-612.589	714.645	10.0154	55.3244	-6.56028	4.03382e+07	0.330188	2973.86	636.854	7984.28	-240.24	10.6812	4.05782	0.40418	0.937074	1.69291	3.1016	0.683071	0.664918	0.996168	0.972136	-0.116845	0.520914	0.455561	25.2031	0.140043	3.73628	0.580061	0.232418	50.4062	2.62937	3.68475	6.01096	706.612	0.0536165	25.9623	4351.55	4.84533	636.209	136.978	88199.9	0.231317	0.00256395	0.0498298	25.9356	0.000277423	2344.78	0.2791	7.25759	630.737	4.38055	2808.61	0.00911408	0.00298084	3.77832	4191.18	0.482985	0.633216	1.45136	0.711095	444.502	0.00239183	59.9823	0.0962798	39.8649	496.713	87695.6	5.65678e+07	136.284	0.00774957	189.122	0.303567	0.569557	248.231	0.003801	6.22205	0.0472722	87248.1	1.57586	0.000470307	423.736	0.00853206	1.02491	-3.35786	3.27683	256995	1.03558	2.96231	20.4502	45.7234	2.50915	0.00930174	0.0111508	-31.3092	77.0326	1.27123	4.41592	1.17476	256995	0.496	19.5003	6.27796	0.619082	0.0187074	0.556895	0.465316	0.0893877	0.46134	0.983462	0.242429	0.769989	0.769727	0.9727	0.907864	-0.0376956	0.194619	0.457895	2.50101	0.259115	2.01359	0.204825	0.285206	5.00202	1.53778	0.255553	5.04006	932.488	0.0707556	15.8893	6536.79	0.258015	6.53441	184.278	1191.88	33.4458	0.180384	0.0111744	0.0801205	0.00212167	3506.56	0.493084	0.263896	6.57696	5.70912	37.0279	1.03489	0.179819	2.89406	2760.63	0.371162	0.539366	1.68955	0.595577	3.94945	0.106683	9.13333	0.304444	1.22333	9.63333	2.86282e+06	1.86303e+07	516288	0.245602	10.8	0.36	0.618749	6.05621	0.16832	3.56474	0.00227635	2.66983e+06	269.675	0.000339275	3.15708	0.0195214	0.00201653	-14.5686	13.9105	2.25041e+06	1.31239	14.3187	10.0228	128.899	9.39643	0.0955261	0.116403	-68.4553	197.354	6.03596	13.0674	0.711474	2.25041e+06	0.453609	170.748	12.2848	4.01017	0.212664	0.780564	0.692068	0.0577403	0.572531	1.1958	0.349654	0.730461	0.725091	0.991751	0.943764	-0.0502568	0.27522	0.493975	3.50181	0.222485	2.50876	0.386559	0.266005	7.00362	1.77864	0.368158	5.0776	970.438	0.0736352	15.3654	5978.11	0.387584	12.6916	147.644	1863.7	12.7568	0.09083	0.0219279	0.333027	0.00263618	3378.39	0.428905	0.468127	12.7635	5.15363	65.2804	0.454108	0.0933327	3.04299	3445.75	0.424289	0.596106	1.59713	0.656066	8.43305	0.0630046	67	0.325243	3.14752	17.8544	380982	4.79736e+06	32830.8	0.147114	45.9417	0.223018	0.44123	8.31097	0.0587046	4.40239	0.0156309	376889	60.0471	0.000342851	22.7681	0.00575058	0.0237326	-2.13943	2.09286	60458.7	0.999998	2.02974	12.8255	15.3665	1.43498	-0.0290513	-0.00225994	-21.7157	37.0822	0.857952	2.14185	-0.563161	60458.7	0.500002	4.58666	2.2533	0.504102	-0.00024765	0.504103	0.49589	0.00821331	0.49589	0.984471	0.244726	0.752055	0.752055	0.900822	0.834703	-0.0155295	0.126889	0.49589	1.50042	0.255277	1.98446	0.10739	0.277273	3.00083	1.48857	0.249998	4.70268	1165.53	0.0884385	10.3281	6589.52	0.249999	2.49738	157.126	394.403	97.8067	0.625654	0.00964907	0.0242076	0.00600943	3772.35	0.500015	0.249993	2.49366	4.54018	11.3775	2.83086	0.626585	2.70202	3076.44	0.400282	0.572461	1.23999	0.633709	1.57822	0.39758	1.66667	0.555556	0.222222	2	2.89434e+07	7.22134e+07	1.81258e+07	0.75	1	0.333333	0.333333	0.333333	0.333333	1.58496	0.000227635	9.64491e+06	3277.5	0.000306716	0.494779	0.123694	0.000306717	26.7513	308.996	6.17288e+08	4.13636	157.407	6.31101	478.93	93.303	180.205	203.29	-807.844	1286.77	64.6782	216.423	-1.26086	6.17288e+08	0.0682759	14364.9	1708.36	25843.7	-677.489	73.9283	6.05915	0.847365	1.6633	2.40101	3.18548	0.522488	0.467034	0.997899	0.970548	-0.259576	0.926926	0.419466	41.1263	0.0124734	7.03069	0.879912	0.0357887	82.2526	4.97632	19.9969	7.70813	1099.07	0.0833958	14.6523	899.808	23.0471	1680.32	53.5919	98020.4	0.0303418	0.000733821	0.113961	163.811	0.000181698	685.821	0.0651346	24.5847	1652.84	2.01318	3476.76	0.0013574	0.000772795	5.06068	7279.55	0.688083	0.798456	0.419907	0.854756	1395.45	0.000687079	66.2461	0.0471167	44.5813	1373.98	2685.04	4.90278e+06	1.50585	0.00171249	455.435	0.323923	0.588602	772.677	0.00136863	6.88119	0.106685	2597.18	0.256319	0.0013868	1192.23	0.0208972	2.58996
A17	train	0.630986	0.461545	31.3976	68.0273	68	48.1041	59.4811	71.1126	26921.8	42.9243	0.471034	9222.21	0.342556	27003	36	177	479211759	3.14488	74	7.09659	544	46.4073	118.149	132	-370	914	31.3091	133.216	-0.987856	479211759	0.145689	3787.34	418.633	3035.12	-107.702	21.675	2.02336	0.829085	0.940657	1.78935	1.10642	0.64714	0.619631	0.998543	0.975933	-0.280714	0.898949	0.461787	20.3401	0.0457598	5.34224	0.84489	0.131968	40.6802	4.02309	5.92459	7.23369	1500.61	0.0555721	27.5716	3934.03	6.14757	416.09	121.801	54350.3	0.283691	0.0026622	0.0462539	17.6981	0.000205007	2324.64	0.129275	6.96562	406.28	3.52025	1518.93	0.0087544	0.00278916	4.60277	9683.49	0.531149	0.665108	1.14215	0.754101	301.162	0.00217865	64.0699	0.0699453	23.184	377.289	71954.9	3.14859e+07	167.115	0.00520813	249.775	0.27268	0.538106	201.25	0.0036264	6.68346	0.0339222	71085.9	1.63108	0.00049151	404.093	0.00571248	0.53892	1.08818	1.51513	48889.4	-3.20343e-16	0.232154	10.1354	3.58596	0.139444	1.33291	1.36324	0.419553	3.1664	0.096971	1.34555	0.272921	48889.4	1	0.033871	1	0	0	0	0	1	0	-3.20343e-16	0	1	1	1	1	0	0	0	1	1	-3.20343e-16	1	1	2	-3.20343e-16	0	2.40651	10449	0.386955	20.8106	27003	0	1	598.684	598.684	598.684	1	0.00209367	0.00209367	0.00209367	3075.23	1	0	1	142.841	142.841	142.841	1	4.18422	208.909	0.0668514	0.113885	41.0044	0.12732	0.12732	0.12732	1	1	0	1	729162009	729162009	729162009	1	1	1	1.37144e-09	1.37144e-09	1.37144e-09	-3.20343e-16	3.70329e-05	0	0	1000000	0	0	0	9.66954	59.9454	4.84097e+07	1.70652	25.8487	33.049	474.952	17.9735	31.988	24.9199	0.5	474.452	10.9158	42.3409	3.96842	4.84097e+07	0.37776	769.519	3.49776	269.442	20.1706	3.38564	0.873034	0.587148	0.502154	1.30236	0.61483	0.786157	0.777606	0.997693	0.975666	-0.17184	0.635374	0.351861	1.69389	0.216541	2.95134	0.622982	0.394942	3.38778	2.31192	1.06467	5.90994	1145.26	0.0424123	54.0596	10200.7	1.30086	4.44369	273.024	544.602	221.423	0.600021	0.0258473	0.655255	0.00671978	3882.98	0.30583	1.94588	6.63619	10.294	24.5353	8.19151	0.446345	3.90842	4984.6	0.385961	0.46933	5.38379	0.639985	5.35732	0.232168	73.8529	0.137529	10.1665	35.5028	493461	1.00838e+06	372841	0.154389	168.482	0.313747	0.578316	25.7731	0.0885549	5.55947	0.0198867	490933	64.4886	0.000287989	123.082	0.00324567	0.326499	1538.16	2207.31	1.08498e+11	5.10093	262.186	18.352	2683.98	380.98	1862.08	2083.17	-2520.15	5204.13	122.659	2004.5	-3.90933	1.08498e+11	0.0481202	550643	31827.2	1.64776e+08	-620759	2956.87	418.968	0.751456	7.48131	3.85761	360.553	0.373988	0.302828	0.992324	0.970769	-0.217224	0.935145	0.293487	176.615	0.00646878	8.97033	0.856184	0.0226338	353.229	6.06953	843.958	7.87716	3445.07	0.127581	9.1358	1299.39	881.343	31852.6	26.1959	913168	0.00114415	0.000143136	0.276572	7567.04	9.46882e-05	1035.5	0.0435473	964.384	31479.2	1.50657	49037.5	0.000179428	0.00015627	5.76335	19087.2	0.801962	0.8796	0.206256	0.914678	28544.6	0.000151799	174.726	0.0218244	1833.41	27158	1000.98	3.53983e+07	0.0290508	0.000337358	3857.68	0.481849	0.721725	18705.9	0.0003008	7.66036	0.296486	989.603	0.0555612	0.000417859	80306.7	0.449197	21.8208	0.532393	9.02073	1.13067e+06	0.0396396	5.14138	47.1825	85.2105	2.82587	5.10988	5.01699	0	85.2105	2.09338	6.47087	3.79605	1.13067e+06	0.992249	15.7613	1.01045	0.125562	0.0393021	0.0155021	0.00580937	0.451115	0.00476358	0.0418276	0.00578569	0.997784	0.997723	0.999679	0.999081	-0.283505	0.138629	0.00392601	1.00401	0.989377	0.0604573	0.490347	0.99467	2.00801	0.0549548	0.00532787	2.48073	10203.1	0.377849	22.0588	26793.7	0.0063112	1.01559	595.227	596.082	595.027	0.996991	0.00236494	0.00367911	0.0021542	3021.58	0.949308	0.0446577	1.10951	136.261	136.505	136.21	0.97981	4.29597	222.71	0.0685164	0.117656	41.7982	0.148114	0.238378	0.132079	4.27273	0.38843	0.595041	6.18182	6.57733e+07	6.57742e+07	6.5773e+07	0.263258	1.54545	0.140496	0.254398	1.62737	0.0481343	3.27761	0.000407362	5.97471e+07	10.1612	0.0164464	0.0380251	5.02499e-06	0.216587	353.593	784.041	11471419717	4.65793	198.925	11.9177	1374.52	164.508	600.398	677.079	-1133.58	2508.11	87.7653	651.782	-2.66331	11471419717	0.058197	64342	5098.51	1.55433e+06	-18103.4	361.132	35.0951	0.822625	3.30999	3.22067	23.7146	0.424696	0.354852	0.996743	0.970107	-0.216437	0.920086	0.338397	70.8308	0.00868713	8.20895	0.854946	0.0298285	141.662	5.56894	99.0569	7.73694	2891.34	0.107075	10.5514	1571.49	103.094	5075.69	33.4433	188518	0.0063059	0.000293769	0.201626	857.008	0.000116905	1230.14	0.0532586	111.864	4997.19	1.64645	8595.63	0.00043528	0.000310669	5.4101	17688.8	0.764327	0.854441	0.264486	0.895883	4426.03	0.000289761	172.111	0.0299219	194.964	4136.87	1803.11	1.04047e+07	0.313981	0.000585059	2305.18	0.400762	0.657852	2598	0.000473679	7.41575	0.213013	1781.07	0.183086	0.000493002	9438.65	0.0479702	4.36914	-13.106	9.9341	5.01323e+06	1.33589	9.46481	20.8261	70.0988	8.03955	-1.9757	-1.01131	-157.105	227.204	4.18054	13.6255	-2.49983	5.01323e+06	0.456212	181.751	55.0882	15.52	-1.59247	1.25196	0.39946	0.513742	0.344705	1.00595	0.277481	0.835091	0.83295	0.996102	0.969052	-0.179424	0.594783	0.311474	7.40777	0.263551	2.36389	0.594899	0.382479	14.8155	1.95595	0.412856	5.72769	1261.58	0.0467199	35.7491	12319.1	0.44755	55.1444	311.608	17193.9	5.76083	0.0190409	0.01112	0.585373	0.000299814	4413.08	0.408136	0.671698	54.937	11.091	611.309	0.20685	0.0198335	3.93489	2847.58	0.256199	0.399654	4.27908	0.488633	26.5398	0.0103497	32.0909	0.171609	3.97323	52.8984	1.75967e+06	9.63782e+07	32677	0.0351936	33.4064	0.178644	0.412334	23.2777	0.0114278	5.52294	0.00692516	1.73882e+06	29.8382	0.000289539	16.8405	0.00308103	0.0293867	-42.1735	33.0731	3.44247e+07	2.46324	37.2449	9.21344	237.965	24.9974	-4.57835	-3.97654	-280.472	518.437	15.616	35.705	-0.477897	3.44247e+07	0.233504	1253.89	152.554	265.444	-5.95598	5.03986	2.73571	0.291268	1.14721	1.92769	1.30188	0.599413	0.561272	0.99454	0.952759	-0.0938672	0.465988	0.457972	12.3279	0.0699313	4.61625	0.52452	0.138622	24.6558	3.04003	1.94389	6.22083	1799.52	0.0666416	18.5582	6305.31	2.09512	153.764	87.7892	13431.5	0.587751	0.00715754	0.0522809	8.06621	0.000470381	4048.74	0.208385	2.52712	153.947	2.99249	459.301	0.0207612	0.00731836	3.75261	11684.9	0.58321	0.718442	0.82859	0.782558	120.578	0.00582907	144.602	0.120401	9.89669	156.506	118244	1.81987e+07	774.111	0.0108038	218.749	0.182139	0.414176	63.5092	0.00458174	6.53298	0.0444765	117738	9.0874	0.000250204	200.626	0.00797103	0.0797433	-4.62762	4.66197	648542	1.04119	4.36916	16.6165	56.6033	3.16986	0.122166	0.0623397	-33.1974	89.8006	1.84727	4.90075	1.2509	648542	0.495397	24.0025	6.32238	0.67881	0.026954	0.56431	0.467557	0.0934939	0.463794	0.975626	0.239853	0.768721	0.768479	0.982048	0.92279	-0.046598	0.227569	0.460586	2.50962	0.26045	2.02261	0.255869	0.291303	5.01924	1.5447	0.257967	5.0826	1884.1	0.0697738	16.4288	13377.2	0.259461	6.57434	196.84	1286.66	35.3624	0.17946	0.00935211	0.0624331	0.00180429	6939.69	0.492262	0.265881	6.59591	6.36544	41.69	1.14365	0.179573	2.97081	5272.42	0.355249	0.521857	1.91157	0.575823	3.811	0.103599	8.74194	0.281998	1.282	7.45161	1.16332e+07	7.65112e+07	2.07559e+06	0.328127	8.29032	0.26743	0.517049	3.75343	0.160992	3.73244	0.00114802	1.08745e+07	378.872	0.00016457	5.4524	0.0118594	0.00202283	-33.3878	22.6503	4.61416e+07	2.18504	24.3371	42.6194	279.546	21.251	-5.67478	-2.84208	-523.756	803.302	10.5261	41.3371	-4.1688	4.61416e+07	0.305575	1676.55	454.064	2023.27	-72.5912	6.47792	2.52105	0.410613	0.896428	1.71895	1.65435	0.675203	0.65436	0.997807	0.97481	-0.116141	0.529322	0.45399	21.2855	0.12699	3.91887	0.599567	0.217242	42.5711	2.72034	2.24974	6.1655	1408.87	0.0521744	27.4024	8251.44	2.77709	455.291	141.939	64835.1	0.313026	0.00250893	0.0446972	18.8187	0.000265043	4330.63	0.254448	4.08076	454.136	4.57777	2088.16	0.01063	0.00269718	3.91119	8476.01	0.482521	0.626839	1.59888	0.711835	322.386	0.00205021	103.342	0.0921054	26.0134	416.446	185706	8.49635e+07	406.811	0.00707669	269.068	0.239811	0.496188	189.152	0.00456821	6.59433	0.0415509	185127	3.22926	0.000246459	397.011	0.00381526	0.376361	-3.24148	3.43346	631859	1.06173	2.97278	36.574	71.6434	2.56117	0.152282	-0.000802055	-44.6764	116.32	1.27708	4.83731	2.68461	631859	0.492921	23.3764	6.29647	0.835128	0.0662392	0.58065	0.473806	0.100012	0.463488	1.00092	0.24857	0.769842	0.769285	0.981877	0.922988	-0.0438963	0.222773	0.455701	2.50395	0.256888	2.05562	0.292376	0.284073	5.0079	1.56642	0.263614	4.9948	2029.38	0.075154	14.496	13310.3	0.26708	6.54424	197.369	1278.3	35.8	0.181127	0.00948743	0.0668247	0.00205219	6836.19	0.488276	0.278889	6.59088	6.29625	40.8915	1.14287	0.181195	3.00869	5169.13	0.351907	0.518344	1.86806	0.570329	3.78612	0.103655	12.0545	0.219174	2.1838	9.32727	6.52304e+06	4.22463e+07	1.18207e+06	0.395687	19.2545	0.350083	0.591511	4.93282	0.256831	3.87766	0.00203681	6.28199e+06	377.572	0.000167399	5.38205	0.0121247	0.00204891	-15.4715	16.1391	5.12004e+06	1.3514	15.8291	9.88619	124.17	10.1356	0.224776	0.14216	-161.206	285.377	6.65529	13.7699	-0.0283554	5.12004e+06	0.445044	189.56	56.3444	5.01454	0.0648362	0.807502	0.74696	0.0370413	0.592893	1.22808	0.37845	0.724199	0.717748	0.994952	0.95518	-0.0518007	0.28079	0.497243	7.50528	0.216357	2.58085	0.39274	0.260875	15.0106	1.803	0.388616	5.0363	2125.18	0.0787017	15.0078	12017.5	0.405736	56.7294	153.147	8668.36	2.75714	0.01824	0.022339	1.28034	0.000480562	6605.94	0.415803	0.499852	56.8034	5.64804	319.867	0.102219	0.0184037	3.13062	6856.51	0.417358	0.586413	1.81475	0.649388	36.9491	0.012066	174.201	0.372224	3.1906	58.515	690486	3.91207e+07	12405.8	0.0242791	105.094	0.22456	0.436657	24.9505	0.010961	4.3836	0.0173314	687157	40.3118	0.000168273	39.3299	0.00338572	0.0215155	-2.14939	2.1338	106404	1.00053	2.09331	12.8042	23.2481	1.39998	-0.0111984	-0.0123417	-25.7971	49.0452	0.880976	1.98506	-0.26789	106404	0.499985	3.94032	6.22957	0.499572	0.00375018	0.498964	0.501307	-0.00234116	0.501242	0.981046	0.243475	0.74939	0.749386	0.949872	0.874693	-0.0194696	0.141596	0.501185	2.49603	0.256577	1.98168	0.119961	0.282027	4.99206	1.48004	0.250068	4.5804	2691.59	0.0996776	8.93235	13501.1	0.250063	6.48313	165.067	1063.82	30.0571	0.181049	0.00872886	0.0568151	0.00159858	7531.1	0.499934	0.250136	6.50112	4.88999	31.5818	0.888605	0.18057	2.75688	5965	0.38729	0.55787	1.34546	0.61756	4.02252	0.111317	1.8	0.36	0.56	5.4	7.29032e+07	4.71441e+08	1.32306e+07	0.344444	2.2	0.44	0.6	2.8	0.272222	2.32193	0.000185165	4.37368e+07	1133.51	0.000148032	2.00204	0.0417114	0.000516563	111.249	492.913	3.7946e+09	4.55907	200.518	7.28072	1332.29	127.053	334.725	373	-1028.15	2360.44	84.8758	374.867	-1.14461	3.7946e+09	0.0554207	28484.3	3191.44	177351	-2442.65	164.915	10.932	0.875557	2.18158	2.75113	6.00111	0.47545	0.411152	0.99883	0.978364	-0.263412	0.946382	0.378557	56.151	0.0089391	7.84846	0.88886	0.0311374	112.302	5.47252	43.9617	7.98475	2507.71	0.0928678	13.7746	1496.53	45.6439	3169.38	45.4457	157314	0.0136142	0.000386534	0.142461	411.397	0.000100352	1150	0.051781	48.5058	3124.97	1.86159	6051.72	0.000667602	0.000403365	5.40719	16150.7	0.72465	0.822011	0.364249	0.874871	2707.05	0.000363964	147.996	0.0385607	88.4868	2831.51	2565.14	9.11228e+06	0.730408	0.000724719	1260.77	0.328496	0.593707	1666.03	0.000555346	7.42258	0.142132	2515.63	0.170734	0.000720637	4418.85	0.0136041	4.36127
A18	train	0.75056	0.408851	25.4122	62.1552	72.6705	57.3149	59.5399	73.9256	34677	46.6512	0.517464	9937.98	0.286588	34767	35	168	1040679571	3.38869	78	27.7665	1405	62.197	123.286	112	-173	1578	31.9084	173.011	4.28245	1040679571	0.130289	14733.4	177.414	190649	3346.86	87.8288	9.6864	0.801723	1.36296	2.08252	7.76219	0.638391	0.611542	0.997815	0.980616	-0.296435	0.922129	0.43751	12.565	0.0393245	5.73459	0.843196	0.0999214	25.1299	4.28703	24.3788	7.50604	1731.07	0.0497907	32.1819	4529.77	23.6325	178.683	132.707	19580.8	1.00784	0.0082613	0.0696027	32.2912	0.000553739	2649.13	0.116205	33.73	196.88	3.84194	616.316	0.030315	0.00849369	4.97065	12081.8	0.523681	0.652838	1.33018	0.749158	160.258	0.00647861	76.1528	0.0324193	145.255	527.858	40287.6	5.68397e+06	302.282	0.00846009	817.619	0.348071	0.609924	381.082	0.004299	7.34637	0.0675641	40068.6	2.05068	0.00038056	1993.18	0.0101221	3.21783	1.19788	2.3789	2.00358e+07	0.17288	0.699883	1117.58	1405	3.91179	3.79713	1.78204	0.409658	1404.59	0.284783	24.006	28.1325	2.00358e+07	0.966584	561.869	1.45167	4057.75	84.3332	2.44331	1.22081	0.336215	0.0927829	0.231412	1.21195	0.984255	0.982649	0.9997	0.998636	-0.289015	0.312866	0.0120448	1.07053	0.948773	0.311845	0.607693	0.974025	2.14107	0.264194	0.91603	2.48587	14174.2	0.407691	26.3715	33605.2	0.837227	1.9725	600.886	603.791	600.593	0.985449	0.00663582	0.838544	0.00227126	3095.34	0.753114	7.21475	9.68393	152.962	162.11	152.794	0.882482	4.83596	336.775	0.0817914	0.116576	64.4249	0.249527	8.83957	0.141287	13	0.0734463	80.2967	168.678	6.60055e+06	6.60122e+06	6.60044e+06	0.0537433	80.0508	0.452265	0.6979	160.412	0.0234539	5.57798	0.00509103	6.56196e+06	12.897	0.0011878	58.0612	0.000102178	16.1273	8.7892	83.7511	2.58351e+08	2.03372	26.5432	24.0666	794.217	38.7558	44.7958	22.5499	0.5	793.717	12.6542	86.2028	4.22441	2.58351e+08	0.380518	5424.26	12.0616	20980.9	707.832	31.7675	3.44878	0.804242	0.763095	1.62117	2.85187	0.770123	0.755818	0.996936	0.978825	-0.256152	0.786837	0.30483	2.23199	0.247116	3.40476	0.862468	0.454546	4.46399	2.63004	8.80406	6.03171	1393.23	0.0400734	64.4639	13229.5	8.73734	13.9495	292.501	553.735	256.95	0.62937	0.0420044	3.91734	0.0056618	3717.44	0.231538	15.5539	27.1485	11.3987	48.2048	9.65167	0.410559	4.52871	6434.2	0.399135	0.457658	6.24659	0.655267	25.0979	0.179252	82.9393	0.0599272	37.3696	119.126	322401	504880	278519	0.0725203	417.182	0.301432	0.564821	71.0107	0.0405531	6.68331	0.0398079	321770	44.6441	0.000246234	390.764	0.0107352	0.870157	694.605	994.344	2.79217e+10	4.39146	148.108	22.1914	1405	143.99	854.364	916.324	-999.996	2405	64.17	896.164	-3.88798	2.79217e+10	0.0753884	73170.8	5707.96	2.02855e+06	-18474.1	311.188	70.1125	0.628506	3.32945	3.02999	58.6605	0.493878	0.439209	0.993919	0.970916	-0.247787	0.931825	0.368429	75.1511	0.0168726	7.60031	0.846167	0.0578903	150.302	5.33279	95.325	7.85439	2604.98	0.0749268	23.4667	2621.03	117.081	5692.55	67.0187	411570	0.0124795	0.000482335	0.159825	744.225	0.000172968	1735.82	0.0633895	141.486	5589.78	2.24499	13183.1	0.000812568	0.000554832	5.45425	18819.5	0.685607	0.784639	0.583228	0.852977	4706.48	0.000517645	157.296	0.0280335	392.987	4558.26	7242.94	4.43343e+07	1.18946	0.00132464	2482.6	0.442452	0.691844	2933	0.000890201	7.39683	0.161389	7204.55	0.291544	0.000360295	7908.28	0.0922303	3.0575	0.974377	20.0883	2.00407e+08	0.605925	11.6733	87.8569	1405	23.6403	21.3046	8.92811	0	1405	4.74795	75.9229	8.277	2.00407e+08	0.877823	5310.4	8.45808	62444.7	1216.1	29.9811	5.41585	0.695076	0.416943	0.647033	5.23575	0.946811	0.941175	0.998543	0.993938	-0.391554	0.619952	0.0255018	1.52208	0.848534	1.0038	0.833595	0.921082	3.04416	0.790405	8.84924	3.0427	12145.3	0.349334	46.4235	30519.3	8.30032	10.538	566.924	602.19	566.075	0.942073	0.0242651	6.34416	0.00297791	2372.73	0.414041	43.7598	60.3185	97.475	161.78	97.0295	0.660676	5.40608	1117.19	0.201361	0.160982	55.3345	0.455658	58.6353	0.13582	33.7218	0.0387607	101.459	280.495	1.21783e+06	1.21917e+06	1.21771e+06	0.0425727	400.733	0.460613	0.705686	233.173	0.023012	6.49214	0.0250237	1.21623e+06	14.0554	0.000633021	389.738	0.00166366	10.0637	221.754	485.839	6096538065	4.33193	144.545	9.59044	1405	109.158	381.43	396.686	-493.016	1898.02	60.4427	418.753	0.418716	6096538065	0.0727476	29865.1	1332.4	244212	1838.34	161.973	18.9767	0.78973	2.40356	2.82858	12.9968	0.498791	0.44318	0.996956	0.971484	-0.250363	0.931698	0.386536	36.009	0.0143749	7.5089	0.847251	0.0465063	72.018	5.24587	45.2375	7.85339	2646.97	0.0761347	18.4978	2529.22	47.8779	1326.03	60.1641	83430.4	0.0457104	0.00107236	0.142748	188.78	0.000260267	1786.68	0.0648341	56.6297	1317.86	2.15086	2892.59	0.00205277	0.00114473	5.36104	18915.7	0.683482	0.790195	0.506878	0.851701	1118.78	0.00102092	133.24	0.0270648	172.441	1353.48	6676.93	9.21826e+06	4.91038	0.00205472	2043.73	0.415139	0.670019	884.541	0.00141464	7.46785	0.1416	6627.05	0.555487	0.000416116	3857.59	0.0249132	1.63855	-11.3405	7.97696	2.18306e+07	1.56556	7.77209	34.0229	233.499	10.2204	-1.91552	-0.832598	-350.047	583.546	3.41447	25.0582	-2.32924	2.18306e+07	0.433912	624.243	238.127	334.12	-12.2953	3.7215	1.04022	0.562609	0.489708	1.27928	0.793937	0.803916	0.796696	0.99839	0.981865	-0.203617	0.676951	0.320828	15.4096	0.241182	2.80959	0.717908	0.370915	30.8193	2.21732	1.19043	5.8931	1550.32	0.0445918	39.5549	15085.8	1.17614	238.287	293.52	69603.4	1.24406	0.0043549	0.0172701	3.88702	0.000141812	5330.67	0.358565	2.25505	239.021	9.89557	2346.54	0.0422843	0.00451897	4.18621	4343.82	0.286751	0.425527	3.98963	0.531622	127.176	0.00253544	30.6728	0.0706747	18.0875	213.959	1.19141e+06	2.81445e+08	5063.14	0.0104191	98.8802	0.227835	0.476209	100.515	0.00670732	6.47496	0.0124831	1.185e+06	6.73373	0.000215158	118.009	0.00149799	0.221797	-47.7847	38.1889	1.31045e+08	2.76089	41.3016	38.4631	439.11	33.0871	-6.3464	-3.42366	-800.607	1239.72	17.4423	61.3941	-3.15993	1.31045e+08	0.207796	3728.95	1108.46	11497.1	-230.238	16.1341	7.80526	0.345274	1.52479	2.23542	5.27861	0.567144	0.522783	0.997292	0.972524	-0.120496	0.623523	0.434193	33.2622	0.0592744	5.1277	0.655529	0.119015	66.5244	3.30826	5.98484	6.3984	2319.66	0.0667201	18.9866	7224.45	6.04079	1111.26	80.1511	89330.8	0.072756	0.00103152	0.0748789	80.7467	0.000141825	4670.71	0.181372	7.79969	1109.99	2.83167	3150.81	0.00275564	0.00107516	4.01438	16187.1	0.612618	0.737662	0.796176	0.803069	890.514	0.000892613	170.081	0.0691947	42.0639	1071.83	81467	9.09847e+07	73.0338	0.00206038	650.095	0.264481	0.526354	548.336	0.00143195	6.96868	0.0706992	81267	1.67092	0.000196468	1488.84	0.00539109	0.709546	-5.02358	5.21471	1.82106e+06	1.13851	4.66255	28.9148	97.8262	3.93988	0.124168	0.0219827	-87.1826	185.009	1.99244	7.23733	0.887448	1.82106e+06	0.482837	52.3636	20.297	1.72754	0.0756126	0.63873	0.545926	0.0781375	0.508741	1.04165	0.269255	0.75085	0.749259	0.991684	0.943861	-0.0647184	0.323017	0.48481	4.50264	0.252062	2.19867	0.336355	0.295896	9.00529	1.62829	0.296164	5.05437	2590.8	0.0745189	14.7366	16786.8	0.297251	20.6005	182.521	3739.63	9.37273	0.0515725	0.0112043	0.244574	0.000676075	8889.06	0.471993	0.330169	20.6818	6.267	128.566	0.32252	0.0517763	3.04322	7470.53	0.373061	0.540263	1.89607	0.593128	12.3172	0.0308835	25.3651	0.20131	3.32779	25.254	4.61455e+06	9.47622e+07	236090	0.0845497	28.3175	0.224742	0.47424	11.813	0.0475833	4.92738	0.00362413	4.53842e+06	146.754	0.000125356	14.941	0.00518951	0.00522243	-34.4753	25.1185	1.72698e+08	2.41441	25.107	51.9577	690.036	29.1747	-5.2952	-2.09137	-1258.76	1948.8	10.9656	70.4791	-3.37048	1.72698e+08	0.293153	4939.26	2635.04	23831.8	-352.918	21.8563	10.2949	0.358497	1.27619	1.9778	8.55204	0.661763	0.639583	0.998491	0.985172	-0.15453	0.680548	0.433079	51.3045	0.120584	4.37818	0.690224	0.199797	102.609	3.04946	8.03782	6.37285	1713.61	0.0492883	31.9173	10192	8.00014	2638.61	148.492	392916	0.0562087	0.000424949	0.0638766	164.917	6.83619e-05	5087.36	0.232113	12.6739	2634.78	4.75979	12583.9	0.00187845	0.00045589	4.25318	10900	0.487736	0.623193	1.79828	0.71898	1892.06	0.000349285	106.316	0.0471469	80.9165	2577.68	147249	3.89577e+08	55.6779	0.00106769	765.366	0.339409	0.600749	1529.07	0.000903536	7.05503	0.0648604	147011	0.737614	0.000202517	2249.1	0.00305687	2.33098	-3.25038	3.51598	2.36336e+06	1.18689	2.82482	44.9606	127.439	3.36958	0.107145	0.0179174	-92.5687	220.008	1.22958	8.24482	1.28983	2.36336e+06	0.476821	67.9656	20.3393	4.3761	0.214483	0.767523	0.569164	0.148389	0.49425	1.10245	0.31506	0.762157	0.759776	0.994468	0.955582	-0.0609762	0.328269	0.454854	4.50441	0.241449	2.30112	0.438089	0.271275	9.00882	1.72869	0.334172	5.15059	2468.05	0.0709884	16.5518	16577.6	0.334409	20.6405	199.717	4104.62	10.2312	0.0522561	0.0112757	0.253795	0.000864124	8322.79	0.461351	0.398926	20.7265	6.14013	126.397	0.316792	0.0531297	3.1884	6601.47	0.352523	0.517929	1.87952	0.580357	12.0972	0.0315067	19.5833	0.135995	5.32388	26.9722	3.99543e+06	8.21425e+07	204181	0.143979	35.375	0.24566	0.504916	13.6479	0.0734969	5.27346	0.00414186	3.93713e+06	102.69	0.00013523	23.3624	0.00347077	0.0117898	-17.6853	17.7576	2.06282e+07	1.67148	16.96	33.2651	296.881	13.4861	0.186857	0.0863027	-369.678	666.559	7.1785	24.3583	0.822879	2.06282e+07	0.401537	593.291	240.61	174.341	3.74621	2.26136	1.89683	0.0870943	0.76913	1.51651	1.27909	0.697752	0.685167	0.997573	0.973694	-0.0948385	0.478491	0.483619	15.5087	0.186709	3.15753	0.587612	0.24115	31.0174	2.14452	1.03955	5.34868	2481.41	0.0713724	18.2331	13960.2	1.0505	241.585	146.612	35270.1	0.612578	0.00426037	0.0329104	8.44629	0.000194407	7517.42	0.35576	1.54761	242.28	5.37483	1295.14	0.022605	0.004319	3.47508	9565.2	0.441343	0.602676	1.88113	0.676711	164.481	0.00296448	138.868	0.139007	12.8989	262.533	480557	1.15702e+08	2004.3	0.00625603	258.722	0.258981	0.506164	137.501	0.00397388	5.8605	0.0287341	479346	9.71798	0.000142551	218.294	0.00214795	0.135939	-2.3006	2.29375	343568	1.01691	2.13838	30.4603	36.9679	1.74892	-0.0126371	-0.000983664	-50.7605	87.7284	0.909973	3.14357	-0.506829	343568	0.498449	9.88186	12.2524	0.533889	-0.00247744	0.505676	0.506259	-0.000568968	0.503462	0.995046	0.246759	0.748713	0.748548	0.980554	0.916155	-0.0187815	0.14065	0.501222	3.50036	0.254628	2.0125	0.174829	0.27668	7.00073	1.49809	0.252984	4.56958	3555.58	0.102269	8.69945	17329.6	0.253221	12.5011	170.576	2134.73	14.7905	0.0869308	0.00886286	0.113278	0.000815166	9494.87	0.497282	0.255674	12.4965	5.06027	63.2848	0.439323	0.0870646	2.8134	7396.75	0.379219	0.549113	1.40432	0.609788	7.61896	0.0531812	11.1143	0.317551	1.87265	15.4571	17208237	2.15037e+08	1.49423e+06	0.138127	15.8571	0.453061	0.69498	10.743	0.101281	3.27232	0.0010067	1.62215e+07	394.501	0.000115461	6.00017	0.0126915	0.00143637	100.223	469.621	7.98272e+09	4.83091	215.925	24.0925	3548.15	172.768	348.233	318.202	-409.833	3957.98	89.157	479.172	3.97859	7.98272e+09	0.048377	108340	1159.18	9.58839e+06	64894.6	659.157	55.9066	0.843916	3.18826	3.00553	45.3855	0.482062	0.424951	0.997939	0.981749	-0.299415	0.967838	0.379337	31.7548	0.00770191	8.16532	0.883264	0.0246678	63.5095	5.7634	178.766	8.36332	2799.01	0.0805076	16.2207	1681.92	173.401	1161.2	53.3571	50817	0.0653449	0.0013954	0.158899	354.953	0.000262906	1280.52	0.0457531	206.955	1217.33	2.00367	2160.91	0.00268077	0.00142886	5.77694	19700	0.700923	0.804078	0.429654	0.861835	1087.97	0.00125232	117.155	0.0214334	701.3	2355.88	2907.52	2.82964e+06	3.28561	0.00174463	2483.92	0.454431	0.701085	1933.66	0.00120462	7.8967	0.157218	2867.07	0.236069	0.000577524	19831.9	0.0260042	20.4062
A19	train	0.589794	0.369105	25.3086	68.5674	65.1153	44.7214	56.2228	66.6033	18726.5	40.4407	0.455681	7483.9	0.399641	18807	29	115	136479183	2.49581	43	6.60411	454	27.807	76.6365	83	-119	573	18.1949	85.187	-0.857816	136479183	0.220243	1383.67	77.4591	265.859	-19.4996	6.91789	0.985266	0.748541	0.646079	1.42545	0.554966	0.720495	0.707698	0.998313	0.974652	-0.256792	0.8279	0.45007	8.71634	0.0890457	4.17513	0.789765	0.172348	17.4327	3.26018	1.97579	6.72054	892.791	0.0474712	33.308	4142.11	2.28858	76.0464	172.348	14309.9	2.22335	0.0162366	0.0310847	2.28764	0.000806502	2114.49	0.191564	2.83367	72.6882	5.01569	404.432	0.0709805	0.0180631	4.28095	5004.9	0.445166	0.584942	1.83622	0.68613	48.1543	0.013486	45.1974	0.099117	11.0021	73.3289	94459.7	7.44341e+06	1243.57	0.0344173	92.1754	0.202139	0.4539	40.2123	0.0130736	6.37782	0.0242463	92758.7	5.41439	0.000595113	124.399	0.00477774	0.272045	1.17458	1.89285	47792.9	-3.20343e-16	0.373816	146.253	12.4167	0.229028	1.56141	1.58491	0.516708	11.9	0.156326	1.59412	4.61537	47792.9	1	0.103229	1	0	0	0	0	1	0	-3.20343e-16	0	1	1	1	1	0	0	0	1	1	-3.20343e-16	1	1	2	-3.20343e-16	0	2.68874	6062.58	0.322357	23.1986	18807	0	1	578.358	578.358	578.358	1	0.00224053	0.00224053	0.00224053	2487	1	0	1	107.18	107.18	107.18	1	3.95063	196.574	0.0795477	0.132238	34.7172	0.152229	0.152229	0.152229	1	1	0	1	353703249	353703249	353703249	1	1	1	2.82723e-09	2.82723e-09	2.82723e-09	-3.20343e-16	5.31717e-05	0	0	1000000	0	0	0	7.50999	40.2821	1.56866e+07	1.13417	15.5045	43.0029	327.097	11.5962	21.8833	17.2264	0.5	326.597	6.69241	28.8805	4.68699	1.56866e+07	0.570362	355.201	1.95352	71.9759	6.9215	1.38954	0.46455	0.489361	0.292881	0.962095	0.376706	0.870109	0.866726	0.99778	0.981079	-0.164099	0.516668	0.22903	1.31227	0.448786	1.87501	0.540304	0.648352	2.62454	1.53228	0.463523	5.06625	1248.35	0.0663769	60.3577	10726.8	0.60173	2.48248	382.777	486.703	359.689	0.781023	0.0179252	0.277322	0.00545199	2535.56	0.386602	1.15976	4.34765	21.4361	29.2796	20.0508	0.565251	3.87109	2047.77	0.30632	0.347845	12.2457	0.565815	3.37244	0.237936	42.8642	0.161752	5.77307	21.9547	740304	918561	695975	0.178281	68.1472	0.257159	0.520121	14.1518	0.0749681	5.40493	0.0140905	735267	71.6808	0.000489554	36.6538	0.00213709	0.240283	612.923	856.635	1.12695e+10	3.80675	97.3816	17.7647	1102.93	145.268	718.933	798.468	-862.744	1965.67	44.1728	774.093	-3.86497	1.12695e+10	0.10885	82355.5	4313.22	2.6282e+06	-26828.4	342.896	57.0865	0.708027	2.84877	2.72377	48.7671	0.533405	0.48758	0.992817	0.970541	-0.209733	0.870908	0.41303	65.1283	0.0271511	6.51032	0.807297	0.0739667	130.257	4.6104	99.9956	7.27465	1295.38	0.0688775	21.4123	2047.15	131.683	4261.55	70.2769	328042	0.0185407	0.00098177	0.14414	450.878	0.000408974	1363.87	0.093898	161.278	4153	2.32207	10284.6	0.0015865	0.00117909	4.93837	9591.49	0.657898	0.769603	0.588076	0.837019	3406.42	0.00111445	92.6405	0.0336385	402.875	2986.72	5481.44	2.5613e+07	1.18523	0.00347415	1232.6	0.447566	0.69581	1903.7	0.00234031	6.99486	0.146435	5434.81	0.27183	0.000537936	5526.79	0.156316	3.82669	0.89543	10.244	929388	0.0244603	5.27033	218.153	159.656	2.98311	5.62109	5.33617	0	159.656	2.16995	7.02973	7.48237	929388	0.995754	17.8205	1.00469	0.380614	0.0546866	0.0106283	0.00615164	0.214803	0.00282467	0.0227191	0.00614324	0.998912	0.998858	0.999901	0.999683	-0.149711	0.0576859	0.00165332	1.00179	0.995718	0.0272076	0.299003	0.997856	2.00357	0.0249166	0.00419498	2.72087	6013.63	0.319755	24.043	18727.1	0.00812475	1.01462	577.089	577.172	577.075	0.99832	0.00281988	0.00787176	0.00234035	2445.61	0.969296	0.0608733	1.10972	105.122	105.257	105.106	0.98768	4.03679	201.348	0.0798728	0.133964	35.0413	0.164218	0.26905	0.15258	5.875	0.367188	2.0625	9.625	2.20125e+07	22012577	2.20125e+07	0.23164	3.75	0.234375	0.452456	4.71607	0.0739407	3.45282	0.000850747	2.06309e+07	2.5861	0.0386934	0.0770143	2.01271e-06	1.88726	193.492	385.312	1919356811	3.58917	86.8928	11.8618	765.581	75.4594	295.635	327.342	-391.955	1157.54	37.8433	319.461	-2.7535	1919356811	0.115097	14655.3	841.257	59837.4	-1566.13	66.5433	8.56591	0.767798	1.65316	2.37129	5.75568	0.557711	0.513572	0.996336	0.968056	-0.21027	0.859608	0.43791	28.7532	0.0284998	6.17232	0.805102	0.0746753	57.5064	4.37386	18.7773	7.18895	1276.16	0.0678554	19.4897	2164.64	23.5572	826.808	72.6462	66850.1	0.0850588	0.00213963	0.107371	63.889	0.000571005	1462.1	0.10225	27.9466	802.132	2.40383	2079.72	0.00417606	0.00241729	4.73657	9157.25	0.636729	0.758044	0.608195	0.824159	645.464	0.00217657	87.2634	0.043873	62.4946	546.008	8222.52	7.56339e+06	9.02045	0.00637051	712.926	0.358434	0.620786	310.362	0.00417608	6.83356	0.105758	8133.12	0.830572	0.000619718	1004.8	0.0318065	0.860497	-7.57091	6.0327	1.35153e+06	1.11045	6.27438	52.9559	117.702	4.80151	-0.578824	-0.652748	-155.113	272.815	2.68074	8.47722	-0.684843	1.35153e+06	0.493492	71.5282	55.4864	4.14764	0.275153	0.804374	0.362223	0.377559	0.331476	0.954549	0.249891	0.837997	0.837064	0.997525	0.974656	-0.117139	0.45458	0.315799	7.4415	0.286987	2.03391	0.462762	0.403905	14.883	1.67797	0.291649	5.48446	929.182	0.0494062	31.4211	9281.09	0.310985	55.7524	298.727	16345.4	5.5534	0.0184651	0.0109399	0.588616	0.000280721	3630.75	0.470774	0.395595	56.6827	9.91548	544.152	0.184359	0.0184554	3.56151	2031.74	0.256108	0.409635	3.44246	0.47704	27.514	0.00889193	17.322	0.146797	4.18386	52.4746	1.46637e+06	8.02566e+07	27245.8	0.0367982	32.7288	0.277363	0.535396	23.8818	0.0202853	4.87781	0.00627426	1.44096e+06	18.9628	0.000355048	23.1086	0.00151276	0.0521592	-30.5772	27.88	1.58491e+07	2.10957	29.2526	27.5627	172.949	19.4993	-1.75706	-1.59131	-463.659	636.608	12.1858	29.0297	-1.94871	1.58491e+07	0.294009	839.634	377.525	201.335	-6.52601	2.94696	1.95056	0.190952	0.931761	1.71957	1.01288	0.645327	0.618292	0.9972	0.966726	-0.0863871	0.428966	0.471476	19.4236	0.105945	3.94245	0.530837	0.178493	38.8472	2.62428	1.22438	5.91873	1129.83	0.0600751	21.1557	5529.43	1.42225	378.842	109.605	41347	0.291972	0.00275434	0.0440453	16.3325	0.000204353	3290.89	0.257962	1.85069	379.407	3.62501	1370.11	0.00979906	0.00280272	3.56733	7015.51	0.531029	0.676741	1.10718	0.744463	282.715	0.00212214	111.045	0.146497	11.8464	374.503	124015	4.69093e+07	328.745	0.00484345	138.662	0.182932	0.418745	145.832	0.00326366	6.29545	0.0403041	123400	3.48626	0.000341038	266.981	0.00351466	0.302351	-3.85926	3.79364	406332	1.05364	3.64155	35.4033	73.5839	2.72271	-0.0618511	0.0034944	-52.3527	125.937	1.53578	4.64816	0.536369	406332	0.494236	21.6015	12.2623	0.719055	-0.00641396	0.55583	0.485433	0.0670268	0.477662	0.986367	0.243574	0.762356	0.761944	0.98692	0.931896	-0.0478636	0.249838	0.471868	3.49925	0.260041	2.03605	0.285595	0.293875	6.99849	1.53703	0.260316	4.99706	1383.88	0.0735831	14.7177	9295.09	0.263718	12.5187	181.343	2271.21	15.7188	0.0871678	0.0104362	0.137967	0.000975304	4999.89	0.49024	0.273683	12.5208	5.75382	72.0275	0.500071	0.087504	2.91126	3999.39	0.372246	0.541987	1.64723	0.59304	7.42798	0.0521496	6.03226	0.194589	2.21852	15.7419	5.62758e+06	7.03935e+07	488170	0.141308	9.06452	0.292404	0.553472	10.3132	0.0772149	4.02662	0.00164832	5.25952e+06	150.406	0.000230556	7.95535	0.00828418	0.00430665	-23.0334	22.193	2.08939e+07	1.88377	21.3639	107.932	342.415	17.0351	0.417336	-1.35302	-721.669	1064.08	9.04908	33.3311	-3.58826	2.08939e+07	0.357592	1110.79	870.431	930.9	-1.61898	3.48998	2.05469	0.234254	0.749915	1.51895	1.44903	0.704574	0.690028	0.998998	0.983482	-0.110785	0.489397	0.458144	29.497	0.16237	3.37735	0.625314	0.250488	58.994	2.389	1.38617	5.84406	1015.81	0.0540122	25.9611	6725.23	1.85926	873.033	154.009	132977	0.178793	0.00129907	0.0360731	32.4951	0.000188744	3480.8	0.304759	2.85888	878.331	5.10374	4427.18	0.0061601	0.00140559	3.68941	5327.94	0.449422	0.603237	1.77412	0.681505	601.979	0.0010375	72.4068	0.117353	29.092	919.394	198335	1.71558e+08	229.551	0.00562963	136.912	0.2219	0.478658	427.086	0.00505772	6.45538	0.0328069	197405	1.4954	0.0003237	537.999	0.00169632	1.25638	-2.75051	2.78467	247999	1.03315	2.58146	30.0468	47.8191	2.05783	-0.0843268	0.0455337	-44.3676	92.1867	1.08955	3.63133	-1.25858	247999	0.496658	13.1794	6.32261	0.600375	-0.0255809	0.547302	0.471956	0.0737295	0.468273	0.986751	0.243734	0.766453	0.766232	0.972309	0.906465	-0.031893	0.18035	0.465285	2.51073	0.258068	2.01524	0.205359	0.287472	5.02146	1.53301	0.254815	4.95488	1425.61	0.0758022	14.2759	9340.65	0.257068	6.54474	185.52	1237.38	32.6397	0.181217	0.0103655	0.0643986	0.0025245	4970.64	0.493713	0.262644	6.47933	5.6371	37.3431	1.00266	0.184547	2.90187	3839.97	0.366448	0.535153	1.62573	0.589914	3.78808	0.111009	14.0698	0.327204	1.23202	5.13953	4.07575e+06	2.69146e+07	724174	0.564276	14.3023	0.332612	0.591121	3.26723	0.300115	3.54794	0.00228638	3.88446e+06	387.117	0.000233145	3.21113	0.0198065	0.00138679	-14.3069	14.4917	3.37857e+06	1.31291	14.4157	13.7896	151.625	9.4653	-0.169444	0.103721	-137.772	289.397	6.06308	13.4031	-0.560956	3.37857e+06	0.454674	179.616	42.2036	4.84637	-0.352792	0.773752	0.711843	0.0394987	0.576486	1.19793	0.364008	0.729504	0.724242	0.99588	0.959422	-0.0533889	0.284828	0.496226	6.49524	0.225766	2.48692	0.338503	0.268892	12.9905	1.75392	0.371399	5.00212	1492.27	0.0793464	14.3309	8551.05	0.401367	42.546	151.414	6478.48	3.62948	0.0247392	0.0211133	0.952115	0.000644772	4766.41	0.429495	0.494649	42.4546	5.48087	233.838	0.133072	0.0252124	3.07527	4794.37	0.418762	0.588144	1.7414	0.649115	27.506	0.0166978	89.8251	0.296452	3.86572	46.6106	527869	2.25342e+07	12661.6	0.0385692	68.1089	0.224782	0.429038	22.0206	0.0141266	4.65817	0.016111	524016	30.0172	0.000235891	44.9123	0.00280698	0.037152	-2.05142	2.0364	79181	0.999991	1.99245	15.1812	21.5861	1.37923	0.0168459	0.00823373	-20.5067	42.0929	0.837575	2.05187	0.381576	79181	0.500006	4.2099	2.25521	0.498711	-0.00188543	0.498711	0.501271	-0.0025603	0.501271	0.982627	0.244101	0.749364	0.749364	0.899746	0.83291	-0.0173742	0.130232	0.501271	1.50195	0.255908	1.9826	0.110419	0.278613	3.0039	1.48133	0.249996	4.59601	1833.4	0.0974852	9.18405	9403.62	0.249997	2.50534	159.47	401.404	98.9862	0.623664	0.00927286	0.0229941	0.00584255	5331.41	0.500002	0.249999	2.50055	4.64514	11.6666	2.88978	0.624862	2.7182	4304.3	0.395753	0.566957	1.25722	0.626292	1.56329	0.392043	3.4	0.68	0.16	1.6	3.53558e+07	8.879e+07	2.19972e+07	0.85	1.4	0.28	0.45	0.45	0.45	1.92193	0.000265858	2.12077e+07	4655.13	0.000212545	0.500333	0.125082	0.000212545	84.9037	319.782	1.07989e+09	3.88943	117.298	6.38617	1144.31	76.0307	216.848	234.25	-281.9	1426.21	49.4166	239.624	-0.819901	1.07989e+09	0.0847391	10396.4	475.151	15273.3	-414.722	52.1937	4.72481	0.83208	1.4282	2.24159	2.62149	0.560885	0.514711	0.998622	0.976653	-0.262449	0.919129	0.440031	21.5238	0.0187021	6.55531	0.856672	0.0481191	43.0476	4.70411	14.2296	7.60078	1336.27	0.071052	18.6632	1593.69	16.7105	465.088	71.5069	37492.3	0.148511	0.00295417	0.0886266	35.3599	0.000484531	1121.55	0.0784738	18.6392	451.36	2.34783	1142.25	0.00613005	0.00318428	4.98801	9180.98	0.638688	0.75887	0.572568	0.825711	364.136	0.00277742	74.1132	0.0474173	46.2781	370.762	7024.79	3.68091e+06	13.771	0.00652251	448.894	0.2872	0.550975	220.907	0.00385931	7.08987	0.0831074	6880.01	0.668847	0.0009294	983.871	0.0128374	1.44152
A20	train	0.685123	0.408434	26.7804	65.5685	67.8012	44.5533	57.2189	68.1616	20753.1	44.9225	0.449462	8125.44	0.391528	20856	88	183	481784822	2.49441	42	9.70513	643	31.3387	145.563	159	-130	773	18.9731	151.989	-1.26515	481784822	0.238764	1911.84	159.398	746.724	-29.4238	8.50535	1.43769	0.706393	0.706542	1.58698	0.924293	0.723556	0.706497	0.998624	0.979193	-0.227608	0.792102	0.399943	12.5551	0.113299	4.12666	0.731115	0.259951	25.1101	3.1723	2.48576	6.71851	848.362	0.0406771	47.9637	4979.67	3.15277	155.556	200.07	34312.1	1.19292	0.00740253	0.0455379	5.20645	0.00067349	2122.6	0.179667	4.23476	145.757	5.76365	955.895	0.0371921	0.00835907	4.38587	5442.47	0.456111	0.56411	2.43916	0.700037	96.505	0.00642195	96.3219	0.110334	10.9803	104.691	58212	9.9218e+06	344.861	0.0170826	214.869	0.246128	0.501123	51.1463	0.0100026	6.16518	0.0418585	57641.2	3.23082	0.000517878	219.768	0.00447321	0.406147	1.59499	2.64025	109279	0.00141837	0.500125	664.959	30.3053	0.334095	2.22008	2.3246	0.501731	29.8036	0.218676	2.28904	14.88	109279	0.999808	0.31095	1.00022	0.000275146	0.00024395	0.000228423	0.000212843	0.0383551	0.000212843	0.00289887	0.000212796	0.999894	0.999894	0.999957	0.999929	-0.0306267	0.00282623	0.000212843	1.00011	0.999567	0.00317309	0.0385602	0.999783	2.00022	0.00296025	0.000110316	2.61037	7106.9	0.340761	23.3039	20852	9.58865e-05	1.00029	581.429	581.43	581.428	0.999928	0.00225858	0.00233051	0.0022406	2703.7	0.998513	0.00074373	1.00223	117.721	117.724	117.72	0.999442	4.01679	203.185	0.0739455	0.129821	36.4097	0.149866	0.151951	0.149345	1.66667	0.555556	0.222222	2	7.48203e+07	7.48203e+07	7.48203e+07	0.75	1	0.333333	0.0833333	0.333333	0.0208333	1.58496	0.000143843	2.649e+07	0.983051	0.508767	0.000188486	1.78781e-08	0.514322	6.10328	61.8183	2.9837e+07	1.57699	29.3804	11.3965	330.446	19.5077	27.4476	17.0953	0.5	329.946	12.7066	37.8235	2.17539	2.9837e+07	0.44291	677.248	2.84546	117.607	12.632	2.86771	0.670016	0.617634	0.390849	1.17626	0.512787	0.838538	0.829608	0.996727	0.975007	-0.219163	0.658914	0.245301	1.51502	0.363388	2.47802	0.627959	0.584276	3.03003	1.97101	0.884431	5.14158	1835.06	0.087987	73.1675	9237.34	1.06085	3.75048	359.763	514.164	335.102	0.688214	0.0218294	0.302877	0.00542098	2210.01	0.273239	1.48538	6.64935	19.1539	31.9233	17.5028	0.4071	3.96203	3191.19	0.388016	0.387341	11.8339	0.644089	5.41982	0.169739	55.5583	0.170424	4.06557	19.5061	305421	412360	281452	0.182834	62.2393	0.190918	0.440917	10.0264	0.0870899	5.80262	0.015631	301328	66.0164	0.000489831	41.2168	0.00451657	0.171239	845.977	982.863	1.81053e+10	2.94147	52.0657	54.955	1218.97	76.148	912.334	956.522	-918.832	2137.8	25.0006	931.723	-6.84879	1.81053e+10	0.207548	35754.7	5594.82	847581	-8275.84	105.159	27.8445	0.564133	1.53326	2.08491	25.4543	0.670669	0.64605	0.997082	0.984708	-0.218546	0.817248	0.388689	74.669	0.092886	4.81015	0.74433	0.231448	149.338	3.59571	33.2509	6.91471	900.674	0.0431854	48.8535	4328.62	57.2513	5532.52	171.059	990055	0.0299654	0.000409238	0.0993544	432.648	0.000208787	1886.18	0.146619	88.8416	5384.45	4.63852	26408	0.00119979	0.000558643	4.75014	6596.9	0.511316	0.613282	1.87603	0.742326	3907.09	0.000510892	111.044	0.0530043	340.094	4265.79	20623	1.19307e+08	3.56851	0.00221872	960.732	0.458583	0.70423	2793.13	0.00195635	6.50314	0.100451	20523.9	0.227716	0.000466756	4293.5	0.0324325	8.19126	5.69412	24.6243	7.50879e+06	0.42134	9.38824	176.957	304.007	5.81785	16.9857	18.589	0	304.007	4.06041	18.9745	6.26547	7.50879e+06	0.851576	71.5165	1.24222	19.0677	1.67849	0.34021	0.146694	0.399567	0.110211	0.499862	0.134129	0.94761	0.947285	0.999192	0.992261	-0.15229	0.341347	0.10141	1.09263	0.750752	0.820334	0.513715	0.862697	2.18526	0.709926	0.121726	4.02287	2716.6	0.130255	37.1762	17760.5	0.111376	1.29071	490.897	525.298	482.361	0.939243	0.00581202	0.0296265	0.00321711	2926.59	0.637427	0.340363	1.92641	49.114	52.3683	48.3668	0.822421	4.0385	702.531	0.147253	0.219203	23.0322	0.35387	1.0504	0.230925	54.8	0.685	3.0975	9.6	2.39729e+06	2.42656e+06	2.38998e+06	0.23849	13.875	0.173437	0.343334	3.43507	0.0760754	3.84043	0.00383583	2.32933e+06	63.8984	0.000943136	7.52906	0.000311848	0.290971	345.948	498.879	4150978400	3.1155	62.9667	23.7107	935.136	58.9483	434.904	465.016	-420.476	1355.61	29.265	446.128	-3.85151	4150978400	0.173713	9888.62	1257.98	34038.7	-825.238	36.3187	6.41595	0.690691	1.26304	2.11816	4.7831	0.63987	0.609944	0.997999	0.978813	-0.208235	0.82127	0.413429	35.3624	0.066948	5.20483	0.747166	0.178578	70.7247	3.8058	10.6837	7.05347	995.667	0.0477401	41.0487	3622.95	15.9596	1234.83	139.244	185765	0.105401	0.00109344	0.0979198	90.1994	0.000302669	1800.05	0.130736	21.5852	1190.08	3.79557	4903.03	0.00339954	0.00126407	4.69848	7613.27	0.550533	0.657332	1.40245	0.76928	888.94	0.00108105	126.181	0.0602586	57.9626	883.194	16695.5	2.22959e+07	12.5247	0.00326248	813.666	0.38857	0.647015	529.28	0.00259756	6.43332	0.100403	16596.3	0.607627	0.000521993	1232.76	0.0117892	1.63835	-12.1061	4.77823	1.72204e+06	1.11005	7.09633	18.3357	75.9987	5.60523	-2.62792	-1.46791	-108.532	184.531	3.13285	9.0867	-1.49272	1.72204e+06	0.51079	75.6621	28.8768	2.82618	0.0151067	0.797623	0.318327	0.428258	0.307754	0.910532	0.221301	0.84772	0.847174	0.99613	0.969318	-0.140554	0.495298	0.30002	5.36255	0.309775	2.01732	0.532104	0.465334	10.7251	1.69028	0.278988	5.4686	1012.44	0.0485442	33.0072	10653	0.290738	28.9884	315.372	8942.24	11.4513	0.036113	0.00992601	0.304142	0.00048434	3792.18	0.463005	0.377801	29.6256	11.1138	315.034	0.405109	0.0361115	3.67144	2059.96	0.244141	0.392165	4.03419	0.46504	14.0857	0.0170114	33.8992	0.262785	2.29145	30.4884	878255	2.44413e+07	32370.2	0.0623855	21.3721	0.165675	0.390212	12.136	0.0324464	5.02307	0.00618527	852117	37.3265	0.000352832	11.5709	0.00237315	0.0208088	-36.813	18.5085	1.47476e+07	2.02794	25.3595	18.3097	203.382	17.8452	-6.85596	-4.90568	-417.42	620.801	10.8821	26.5916	-1.14424	1.47476e+07	0.311442	660.11	297.343	128.148	-5.96013	2.75613	1.4484	0.304209	0.770699	1.56207	0.807378	0.689223	0.670844	0.997914	0.972278	-0.107413	0.485807	0.460254	17.2342	0.130272	3.68868	0.45699	0.225082	34.4683	2.58194	1.05113	6.04971	1102.01	0.052839	26.4804	6495.43	1.14538	297.868	143.974	43140.4	0.483692	0.00351242	0.0367122	11.1054	0.000160449	3476.19	0.266733	1.51604	297.239	4.75811	1421.98	0.0162771	0.00359624	3.71746	6381.41	0.471769	0.621559	1.65589	0.701109	208.111	0.00257512	105.504	0.150935	7.17711	310.206	90681.2	2.72311e+07	303.023	0.00515413	131.461	0.18807	0.422223	129.776	0.00209882	6.09442	0.0335155	89790.9	4.24092	0.000327337	186.931	0.00260354	0.216547	-2.97292	3.42807	218143	1.00818	2.83708	14.6585	39.1777	2.1296	0.180237	0.0800256	-29.3405	68.5182	1.22299	3.23411	0.65727	218143	0.499731	10.427	6.33827	0.56181	-0.0135647	0.551316	0.452053	0.0989225	0.451503	0.961685	0.236683	0.774339	0.774304	0.973419	0.909718	-0.0421008	0.190732	0.451031	2.51266	0.263711	1.96886	0.196755	0.295718	5.02532	1.51458	0.250842	5.00853	1503.06	0.0720686	15.4338	10422.4	0.251267	6.58329	196.737	1302.92	34.8525	0.178454	0.00941476	0.0601478	0.00188056	5415.61	0.49873	0.25283	6.55773	6.20695	41.015	1.10255	0.17937	2.92611	4012.13	0.351219	0.520581	1.7811	0.570868	3.7249	0.103087	12.1765	0.358131	0.765571	6.44118	3.28647e+06	2.18989e+07	578477	0.282067	8.82353	0.259516	0.505923	3.10212	0.184755	3.53661	0.00163023	2.91019e+06	414.175	0.000215447	3.11961	0.0186955	0.00129015	-37.0243	14.6243	1.5441e+07	1.97388	23.3853	18.1158	265.714	17.3565	-7.44435	-4.65022	-390.132	655.845	10.1694	27.2096	-0.348101	1.5441e+07	0.328004	684.946	263.642	135.428	-2.94255	2.82705	1.4338	0.318044	0.727788	1.51202	0.863003	0.704751	0.689611	0.998103	0.974784	-0.118057	0.508497	0.455169	16.2263	0.145976	3.52794	0.524734	0.23708	32.4526	2.53372	1.06521	6.02914	1067.82	0.0511996	28.4098	6840.85	1.19845	263.784	157.876	42162.9	0.595234	0.00396431	0.0350184	9.53631	0.000171989	3510.58	0.278073	1.65695	262.376	5.39272	1434.38	0.0207067	0.0040782	3.76834	5930.98	0.451956	0.600834	1.97465	0.684983	179.07	0.0028642	75.8434	0.117587	9.00774	279.802	108777	2.90388e+07	409.068	0.00584095	131.192	0.203399	0.44393	128.13	0.00241613	6.22116	0.0309264	107732	4.47779	0.000328506	171.288	0.00257481	0.214424	-2.52976	2.9481	171411	1.00686	2.46538	18.3792	41.2661	1.85246	0.104841	0.0337649	-32.4651	73.7311	1.05607	2.86685	0.218648	171411	0.499535	8.20781	6.29128	0.570056	-0.00419409	0.562202	0.441396	0.120358	0.440709	0.966529	0.238143	0.77976	0.779714	0.974048	0.911881	-0.0377701	0.162889	0.440108	2.50221	0.26218	1.97337	0.14112	0.287044	5.00443	1.52901	0.2509	5.05657	1456.94	0.0698569	16.4529	10418.3	0.251096	6.53831	204.862	1331.26	36.9991	0.179725	0.00926455	0.0594199	0.00185164	5315	0.499116	0.252139	6.55301	6.46451	42.1817	1.1632	0.179551	2.9658	3829.28	0.342995	0.51053	1.92977	0.563623	3.69783	0.10127	10.625	0.332031	0.714844	6.0625	3.48448e+06	2.28966e+07	622268	0.310547	9.375	0.292969	0.553698	2.99626	0.211462	3.6748	0.00153433	3.0597e+06	408.189	0.000220832	3.04221	0.0182153	0.00132293	-10.6507	11.5647	2.27112e+06	1.19661	10.9749	15.4553	150.88	7.33234	0.276671	0.0591535	-94.6248	245.505	4.60801	10.4353	0.451421	2.27112e+06	0.473058	108.819	20.2791	2.67868	0.130543	0.665616	0.58371	0.0642127	0.520317	1.09454	0.300673	0.748131	0.745663	0.995275	0.957014	-0.0517342	0.253573	0.482758	4.50096	0.240979	2.27891	0.335358	0.269712	9.00192	1.6669	0.312332	4.97506	1662.02	0.0796902	13.7791	9866.1	0.323826	20.6075	168.022	3428.43	8.66756	0.0519958	0.0142329	0.327604	0.000888106	5361.19	0.457703	0.372533	20.7205	6.74264	138.232	0.348552	0.0523768	3.03677	4777.23	0.393446	0.56079	2.24373	0.623247	12.9877	0.0329483	36.0423	0.253819	3.76473	27.2394	749156	1.5382e+07	38337.2	0.0818079	34.6761	0.244198	0.444204	13.2778	0.0351563	4.73333	0.00680859	727584	57.8333	0.000213412	31.5529	0.00293932	0.0265444	-1.42448	1.3953	40294.7	1	1.37812	20.6723	12.819	0.941145	-0.00578164	-0.00073549	-24.5535	37.3724	0.580551	1.38998	-0.429606	40294.7	0.5	1.93201	2.25154	0.504591	0.000330175	0.50459	0.495399	0.00919177	0.495399	0.988556	0.246107	0.752301	0.752301	0.90092	0.834867	-0.0114441	0.0939819	0.495399	1.49974	0.253899	1.98854	0.0795194	0.270736	2.99949	1.49314	0.249997	4.63358	1976.69	0.0947778	9.64918	10428	0.25	2.49957	164.218	410.286	102.702	0.625108	0.0091071	0.022713	0.00570563	5842.8	0.500013	0.249994	2.50059	4.72973	11.8068	2.96046	0.624853	2.747	4616.81	0.388825	0.560285	1.32341	0.62368	1.55952	0.389721	5	0.555556	0.222222	2	1.24567e+07	3.11756e+07	7.77692e+06	0.75	1.44444	0.160494	0.280864	0.364198	0.260031	2.9477	0.00043153	7086628	5152.12	0.000194263	0.49364	0.12341	0.000194263	250.922	513.571	3.8175e+09	3.8858	120.306	7.83697	1481.97	87.8008	410.452	447.965	-398.923	1880.89	53.3489	427.833	-1.42663	3.8175e+09	0.0942193	14570.3	1137.89	36689.1	-724.289	64.797	8.07421	0.774341	1.73477	2.51075	4.97943	0.552037	0.504865	0.998625	0.978442	-0.219445	0.883266	0.402275	33.5215	0.0243852	6.5951	0.794434	0.0738443	67.0431	4.63542	18.2178	7.57674	1351.96	0.0648234	28.2042	1965.04	23.3835	1106.82	84.9892	106337	0.0692553	0.00109113	0.138404	116.524	0.000276053	1239.79	0.0792481	27.1067	1066.28	2.50479	2925.99	0.00242711	0.00117589	5.04965	10087	0.642965	0.748632	0.692174	0.828531	858.416	0.0010286	153.371	0.0503185	45.3757	807.176	5201.85	6.55775e+06	4.14761	0.00204138	1154.47	0.378762	0.638265	494.1	0.0015204	6.64929	0.146145	5155.03	0.427774	0.00069255	2130.67	0.0142918	2.05209
A21	train	0.783823	0.396241	25.0823	63.3006	76.1577	57.4282	56.2228	76.2168	26308.5	49.6165	0.427734	10001	0.380142	26415	86	185	602427010	2.60528	44	9.4848	331	32.0306	144.317	156	-416	747	19.7603	151.017	-1.91313	602427010	0.213736	1978.85	550.925	780.378	-55.6676	9.88959	1.22607	0.777326	0.734131	1.5333	0.66785	0.694313	0.677138	0.998738	0.977503	-0.245192	0.826206	0.463848	23.4256	0.0810462	4.41247	0.837895	0.177951	46.8512	3.3718	2.77892	6.81665	1310.01	0.0495933	30.3906	5645.84	3.25023	545.734	150.938	85694	0.269141	0.00192541	0.0390161	18.6955	0.00012747	3008.6	0.183949	3.9661	535.121	4.49729	2515.15	0.00826372	0.00200291	4.29531	7913.52	0.474817	0.616177	1.57609	0.709407	373.459	0.00147028	92.0389	0.108409	10.4171	452.754	141452	8.03603e+07	249.911	0.00365826	196.793	0.231794	0.484471	211.953	0.00244818	6.23572	0.0321408	140484	2.73061	0.000380434	197.204	0.00608609	0.299358	1.59411	2.72677	138335	-3.20343e-16	0.542309	4.2424	6.01809	0.351592	2.24316	2.33001	0.104804	5.91328	0.237649	2.28845	-0.765059	138335	1	0.205243	1	0	0	0	0	1	0	-3.20343e-16	0	1	1	1	1	0	0	0	1	1	-3.20343e-16	1	1	2	-3.20343e-16	0	2.61133	9032.11	0.341931	22.2906	26415	0	1	585.237	585.237	585.237	1	0.00218365	0.00218365	0.00218365	3325.77	1	0	1	130.497	130.497	130.497	1	4.1131	240.312	0.0727565	0.125905	46.1087	0.148615	0.148615	0.148615	1	1	0	1	697752225	697752225	697752225	1	1	1	1.43317e-09	1.43317e-09	1.43317e-09	-3.20343e-16	3.78573e-05	0	0	1000000	0	0	0	7.48331	49.1965	3.67856e+07	1.37124	18.9276	67.1757	536.893	15.4815	25.4119	18.2209	0.5	536.393	8.40116	37.3176	6.14046	3.67856e+07	0.505481	746.835	2.39993	396.607	22.0699	2.51655	0.865339	0.474528	0.385542	1.13081	0.712973	0.842545	0.836603	0.998362	0.983945	-0.158865	0.542873	0.259387	1.40946	0.390013	2.21004	0.602045	0.599428	2.81891	1.76506	0.845473	5.26878	1438.02	0.0544397	66.1403	13352.3	1.22283	3.52095	356.094	465.664	333.952	0.734786	0.026867	0.850882	0.00574472	3362.93	0.330744	2.37633	6.64857	18.6283	29.0726	17.2088	0.492204	3.92745	3643.84	0.352851	0.383538	11.0659	0.612363	5.66315	0.208313	83.471	0.138426	12.9423	40.4743	568265	750056	523119	0.115311	186.847	0.309863	0.575043	31.9065	0.0553932	5.64757	0.0228279	566346	56.4619	0.000317786	140.092	0.00190625	0.652934	823.538	963.656	2.19352e+10	3.02105	53.758	57.9276	1070.5	75.3987	890.693	932.399	-1112.53	2183.03	25.3741	911.266	-7.07108	2.19352e+10	0.186143	37071	6683.32	1.46229e+06	-12889.4	142.559	25.2163	0.691419	1.49409	2.04672	22.9216	0.63957	0.611941	0.997491	0.985207	-0.233607	0.845967	0.439911	81.5719	0.0667899	5.10375	0.846475	0.139495	163.144	3.78381	41.9439	6.95878	1325.88	0.0501943	32.5744	4916.97	59.3953	6642.69	126.563	874328	0.0186256	0.000240032	0.0810405	442.255	8.14006e-05	2670.03	0.150805	84.55	6523.9	3.67961	24995.8	0.00068636	0.000287049	4.59836	9650.33	0.540385	0.665586	1.26674	0.760662	4888.66	0.000249855	108.631	0.0521011	363.037	5269.28	45470.4	3.13215e+08	6.60516	0.00108718	785.674	0.376822	0.63719	3128.04	0.000929034	6.79967	0.0789324	45309.9	0.275342	0.000359342	4592.36	0.0319615	8.57489	5.57768	25.8107	9.32928e+06	0.544761	10.0211	5.12158	130.51	6.08476	17.1993	18.3529	0	130.51	4.36638	18.7931	-0.16092	9.32928e+06	0.7822	57.366	1.32078	0.601437	0.347551	0.307962	0.155818	0.328963	0.154885	0.617714	0.130875	0.922672	0.922641	0.995797	0.977888	-0.11827	0.328903	0.154386	1.13258	0.640924	1.0656	0.335204	0.79062	2.26516	0.91028	0.115945	4.40722	2433.99	0.0921441	40.3089	20661.8	0.110722	1.37585	449.754	506.92	435.464	0.906714	0.00637589	0.0196097	0.00352029	4029.13	0.585681	0.21361	1.89024	37.4134	41.7575	36.3304	0.780116	3.82828	1321.77	0.185169	0.260202	18.6435	0.408714	1.02296	0.257754	61.6575	0.844624	0.316757	4.76712	7.38878e+06	7.56704e+06	7.34421e+06	0.248954	11.9041	0.16307	0.384469	2.17144	0.0881501	3.66354	0.00276358	7.25784e+06	247.518	0.000505339	2.66594	0.00163698	0.0188902	337.692	495.288	5100236232	3.21562	65.3684	28.0524	662.5	59.0959	427.383	454.814	-742.709	1405.21	30.0341	439.41	-4.25211	5100236232	0.154264	10424.8	2302.27	59144	-1277.83	46.0104	5.66543	0.776602	1.26888	2.07469	4.0029	0.606077	0.570766	0.998367	0.9792	-0.220888	0.84715	0.4521	47.8767	0.0464539	5.51881	0.847693	0.111429	95.7533	3.99224	12.919	7.07758	1536.23	0.0581574	25.2022	4074.87	16.7306	2281.62	98.1848	235765	0.0412295	0.000506454	0.0809013	153.38	9.44488e-05	2472.51	0.131205	21.1305	2240.89	3.00692	7038.62	0.00138948	0.000540881	4.57557	11091.5	0.583018	0.709885	0.904187	0.789126	1743.38	0.000449827	115.054	0.0573263	68.5561	1809.15	36804.7	8.82162e+07	15.3767	0.00125166	660.088	0.328893	0.5935	1002.17	0.00100115	6.76209	0.0759796	36631.5	0.630168	0.000391524	1391.91	0.0133629	1.89676	-9.26277	4.90299	2.59991e+06	1.17786	6.22723	29.691	50.2444	5.41526	-2.22419	-1.01216	-121.083	171.327	2.69043	9.92097	-3.58976	2.59991e+06	0.48699	93.4787	29.1814	5.43539	-0.608867	0.884622	0.372608	0.404974	0.350448	0.976664	0.246923	0.828039	0.826967	0.994311	0.961297	-0.121799	0.472812	0.334945	5.39012	0.276908	2.14321	0.548584	0.402664	10.7802	1.75894	0.314308	5.5034	1347.89	0.0510274	29.4338	12863.8	0.338855	29.2357	285.837	8290.02	10.1869	0.0366201	0.0101035	0.284477	0.000571713	5043.45	0.451125	0.450795	29.3568	9.42332	272.371	0.340432	0.0379976	3.60632	3087.77	0.268707	0.422592	3.34815	0.492424	14.3975	0.0200002	31.2406	0.234892	2.66222	26.4737	2.52978e+06	7.2416e+07	91009.9	0.0876644	27.1654	0.204251	0.456199	13.3238	0.0319555	4.94773	0.00503502	2.49034e+06	61.577	0.000252054	10.6207	0.00400376	0.0116361	-44.6619	28.8937	3.1572e+07	2.39933	35.8465	9.41077	180.076	24.0696	-7.42166	-5.20644	-326.549	506.625	15.0892	34.5721	-1.12719	3.1572e+07	0.241241	1140.15	203.114	215.166	-12.8767	4.23831	2.67553	0.21736	1.14627	1.92721	1.2378	0.600148	0.561835	0.994619	0.952739	-0.0987633	0.504166	0.454356	14.2381	0.0759824	4.46118	0.503079	0.145408	28.4762	2.87652	1.72846	6.12397	1737.97	0.0657948	19.3991	6372.37	1.90027	203.636	88.2919	18162.7	0.43508	0.00521404	0.0543607	10.7999	0.000384902	4068.52	0.213829	2.30615	202.961	3.08413	631.165	0.0156505	0.00531726	3.6782	11534.7	0.586405	0.719224	0.888938	0.783956	158.719	0.00423515	159.952	0.128167	9.06433	198.788	114091	2.35638e+07	555.757	0.00772194	227.099	0.181971	0.414934	80.5087	0.00410012	6.36736	0.0472459	113643	8.49436	0.000242352	208.948	0.0082066	0.0868242	-4.43214	4.61647	565822	1.03666	4.16729	18.188	61.5239	3.02209	0.176229	0.064673	-28.6833	90.2072	1.77975	4.62823	1.56941	565822	0.49599	21.3894	6.29543	0.635141	0.0281922	0.529571	0.499082	0.0292389	0.494869	0.970348	0.237639	0.753253	0.752987	0.98084	0.917621	-0.0520727	0.274692	0.491319	2.50755	0.263242	2.0094	0.264266	0.30429	5.0151	1.49977	0.257163	4.93841	2026.7	0.0767253	13.5462	13101.6	0.258557	6.56994	171.868	1118.86	31.0001	0.179398	0.0104148	0.0694599	0.0020018	7232.3	0.493515	0.263928	6.59831	5.66665	36.9731	1.02136	0.179135	2.84145	6002.07	0.385751	0.554516	1.59453	0.602989	3.99027	0.108091	15.9545	0.362603	1.15857	7.52273	7.79182e+06	5.13537e+07	1.38723e+06	0.274703	9.18182	0.208678	0.452492	3.22613	0.146182	4.24014	0.00166572	7.43141e+06	395.017	0.000157837	5.80338	0.0125714	0.00194378	-34.2934	18.356	5.08448e+07	2.06826	23.9496	49.8494	331.285	21.0068	-8.68521	-3.72652	-555.94	887.224	10.2529	43.8731	-5.06355	5.08448e+07	0.326681	1849.41	539.157	3140.33	-114.297	7.5977	2.54271	0.476524	0.85973	1.64679	1.74796	0.681823	0.66343	0.998267	0.978326	-0.118805	0.534911	0.464551	23.1925	0.139772	3.69815	0.634504	0.218187	46.385	2.59473	2.5351	5.96626	1458.63	0.0552199	25.1497	8629.28	3.0532	538.872	139.148	76088.9	0.2559	0.00208158	0.0453325	22.1521	0.000218447	4607.24	0.275917	4.57009	534.464	4.62037	2511.79	0.00892544	0.00223083	3.79479	8252.13	0.477992	0.627808	1.57855	0.706066	374.454	0.00167854	112.197	0.0990263	30.4577	479.015	190046	1.04105e+08	347.564	0.00549032	284.285	0.250914	0.509066	229.773	0.00367419	6.5642	0.0428923	189502	2.73573	0.000233931	477.358	0.00323522	0.532961	-2.98088	3.195	401351	1.03536	2.89831	35.3931	55.7408	2.24499	0.162094	0.0141898	-30.6354	86.3762	1.2311	3.89796	2.90229	401351	0.496122	15.1678	6.2798	0.658984	0.0326409	0.553025	0.474078	0.0762929	0.469049	0.988521	0.244094	0.766279	0.765979	0.981811	0.921943	-0.0378708	0.210189	0.464973	2.50201	0.25819	2.01914	0.27301	0.285525	5.00402	1.53449	0.256776	4.97181	2010.3	0.0761043	14.3201	13105.1	0.258369	6.53803	187.816	1212.03	34.1718	0.18026	0.00991154	0.0675837	0.00185041	6938.33	0.493783	0.263667	6.5811	5.82677	37.7882	1.05652	0.179589	2.91759	5360.39	0.36509	0.531854	1.68417	0.58614	3.88016	0.105036	12.7368	0.33518	1.39058	8.31579	9.08888e+06	5.91824e+07	1.63815e+06	0.262617	17.6316	0.463989	0.704891	6.15051	0.153015	2.82051	0.00143858	8.60567e+06	377.329	0.000166204	5.51207	0.011934	0.00205104	-17.0993	17.4938	6.1055e+06	1.44068	17.4951	11.2038	186.53	11.1079	0.296762	0.146126	-140.695	327.226	7.26589	15.2032	0.713262	6.1055e+06	0.427326	231.05	42.339	6.42584	0.351993	0.898896	0.849148	0.0263251	0.637631	1.30381	0.422281	0.710404	0.701037	0.995761	0.958326	-0.0515098	0.280659	0.500559	6.50588	0.201033	2.74724	0.339297	0.251655	13.0118	1.88017	0.437011	5.07668	2028.16	0.0767808	15.4869	11287.8	0.465906	42.8511	140.093	5956.57	3.37983	0.0244701	0.026959	1.2482	0.000742742	6355.46	0.393579	0.585509	43.0427	5.23151	223.355	0.126824	0.0246825	3.13942	7388.73	0.442928	0.609127	1.72348	0.672283	29.0724	0.0167457	221.572	0.353949	3.43184	48.2748	472583	2.0126e+07	11362.8	0.0297461	127.08	0.203003	0.395717	19.7191	0.0119009	4.60677	0.0236987	470803	37.2971	0.000175605	56.2365	0.00297243	0.0323079	-2.34527	2.34775	131596	1.00055	2.28266	13.4278	20.3959	1.54835	-0.0153565	-0.0134806	-29.1753	49.5711	0.960748	2.23201	-0.540645	131596	0.49998	4.98161	6.22855	0.495751	0.00364565	0.49544	0.504712	-0.00927037	0.504659	0.979465	0.242947	0.747679	0.747676	0.949531	0.873838	-0.0209677	0.15124	0.504612	2.49617	0.257107	1.97976	0.12822	0.284045	4.99234	1.47477	0.250038	4.57215	2629.52	0.0995463	8.87141	13207	0.250066	6.48484	159.304	1026.76	29.0056	0.181002	0.00923314	0.0601527	0.00168852	7484.07	0.499934	0.250136	6.50282	4.73789	30.615	0.860535	0.180523	2.7248	6059.97	0.395564	0.566726	1.28054	0.625387	4.0771	0.112627	2.71429	0.387755	0.489796	5.71429	4.98186e+07	322321329	9.03668e+06	0.297619	2.71429	0.387755	0.607143	2.89286	0.234127	2.52164	0.000265001	3.55788e+07	1115.15	0.000150365	2.01494	0.0419794	0.000524853	243.374	517.273	4.79806e+09	3.98037	122.293	10.0606	757.194	88.3847	407.995	440.433	-1169.23	1926.42	54.0238	426.194	-2.01122	4.79806e+09	0.0853608	15181.9	4141.84	47764.5	-1239.88	75.9163	5.79836	0.856505	1.48629	2.29356	3.52179	0.563133	0.518334	0.999067	0.981811	-0.273909	0.930205	0.437228	64.2207	0.0200587	6.67904	0.905444	0.0617366	128.441	4.80438	20.4287	7.77307	1751.22	0.0662963	20.6146	2254.8	24.3651	4097.51	76.1697	327250	0.0179496	0.000289499	0.103089	369.789	6.8908e-05	1521.71	0.0764717	27.6478	4043.05	2.43252	10170.6	0.000645922	0.00030702	5.13134	12629.5	0.631005	0.751787	0.618635	0.820944	3284.55	0.0002641	128.748	0.0486761	52.1736	3480.02	9380.79	4.07691e+07	2.16649	0.000689642	919.884	0.347782	0.611393	2058.78	0.000577113	6.88136	0.100133	9281.05	0.294716	0.000632714	1579.11	0.0169283	2.21898
A22	train	0.78345	0.459006	34.9314	76.1023	81.5414	72.4431	69.2604	82.3468	59175.5	59.6224	0.471741	15567.1	0.263067	59295	67	190	3769935928	3.32223	64	39.5854	1910	75.4032	162.529	136	-126	2036	26.5696	252.149	5.71222	3769935928	0.144012	37163.7	229.981	2.10745e+06	20405.7	239.389	15.8927	0.876113	1.51955	2.08203	13.4893	0.6324	0.605917	0.997908	0.983504	-0.284141	0.910261	0.449534	13.1949	0.0424412	5.68238	0.891157	0.0952294	26.3897	4.23799	63.8205	7.39288	3145.93	0.0530556	27.5359	8539.18	59.534	229.118	123.827	18491.6	0.918415	0.00793771	0.0672686	60.3565	0.00048487	5024.19	0.127554	85.9675	270.906	3.62983	667.516	0.0278285	0.00810362	4.91432	20919	0.523069	0.661047	1.16777	0.747111	231.348	0.00613753	90.3866	0.0242323	378.8	1059.81	74237	1.03128e+07	556.039	0.00721448	1486.51	0.398529	0.65616	816.171	0.00403603	7.67855	0.0629058	73984.2	2.91343	0.000198557	3837.1	0.0153944	4.68706	1.18019	1.59972	2.32502e+06	0.103109	0.220117	128.135	112.51	1.43539	2.13281	1.39976	0.732295	111.778	0.0910517	6.26188	10.545	2.32502e+06	0.978408	34.6622	1.06788	2.62581	0.557531	0.135574	0.0255475	0.684468	0.0160722	0.106141	0.0252767	0.993369	0.992908	0.999117	0.997534	-0.433683	0.301793	0.0093993	1.01999	0.968644	0.174337	0.706502	0.984184	2.03997	0.154413	0.0402804	2.24126	27121.5	0.457399	20.4279	58014.7	0.0368196	1.07368	617.855	626.162	616.865	0.990993	0.00225362	0.00546326	0.00197537	5002.13	0.851639	0.248267	1.52729	217.006	218.722	216.8	0.935105	4.81356	363.613	0.0608885	0.0983725	87.2033	0.179485	0.568842	0.131191	3.16667	0.263889	1.72222	15.1667	2.86665e+08	2.86731e+08	2.86654e+08	0.168426	2	0.166667	0.351982	7.84919	0.0172757	3.18872	0.000202378	2.62249e+08	38.6622	0.00326363	0.138134	4.02595e-05	0.0919894	9.43398	67.066	7.23204e+08	1.92367	21.6896	28.7991	1050.9	45.665	48.22	22.1472	0.5	1050.4	9.93278	110.439	4.81768	7.23204e+08	0.409322	9871.54	19.34	90350.8	2090.58	60.0525	5.79598	0.824051	0.86433	1.62368	5.02674	0.771393	0.759556	0.997192	0.982327	-0.239517	0.759964	0.311333	2.40329	0.257669	3.2903	0.873883	0.457148	4.80657	2.5385	16.4621	5.94842	2375.57	0.0400635	62.3728	24270.7	15.8731	21.6971	295.206	585.68	259.615	0.649259	0.0455165	8.27875	0.00545939	7184.57	0.265911	30.3509	44.5126	12.1469	68.0318	10.4759	0.443967	4.50364	10702	0.393578	0.451582	6.85468	0.649891	42.0404	0.20713	121.359	0.044981	71.6359	215.85	522120	829550	446191	0.0510766	947.191	0.351071	0.613537	145.612	0.0263661	6.89273	0.0455013	521637	60.437	0.000127621	823.614	0.0108803	1.297	1706.31	2123.94	2.32499e+11	4.94648	196.942	41.9881	3055.28	188.341	1940.62	1989.57	-1958.92	5014.2	84.7306	1980.16	-4.75024	2.32499e+11	0.0495084	155060	25027.1	1.56282e+07	-59226.4	672.453	141.647	0.649521	4.50275	3.44352	120.612	0.396795	0.32293	0.997165	0.980182	-0.21556	0.92605	0.312136	157.78	0.00600057	8.74663	0.891204	0.0182733	315.559	5.87518	203.525	7.95185	6855	0.115608	8.60751	2935.6	248.034	24932.9	28.321	734756	0.00116768	9.28878e-05	0.219445	5094.99	5.77769e-05	2386.63	0.0463292	276.412	24805.4	1.56591	39406.5	0.000123904	0.000101017	5.64914	40329.5	0.781004	0.867693	0.224397	0.904147	22343.2	9.70562e-05	315.7	0.0233887	774.806	23141.7	2220.78	5.79053e+07	0.085494	0.000261521	5851.19	0.433486	0.684907	15403.5	0.000239467	7.84527	0.227641	2201.48	0.125365	0.000211191	41034.4	0.074456	10.6949	1.37152	11.0296	4.86351e+08	0.487303	5.20134	71.0846	1114.6	26.2914	19.4254	5.65108	0	1114.6	2.14078	90.5661	7.94196	4.86351e+08	0.90995	7824.88	13.7443	154089	2581.89	49.1022	4.1762	0.844157	0.339727	0.520094	4.05578	0.95867	0.954195	0.998224	0.993964	-0.424123	0.593662	0.0165134	1.58512	0.886429	0.812847	0.880308	0.941473	3.17025	0.642435	13.3196	2.72708	23815.8	0.40165	39.3509	53955.5	12.2264	14.5962	587.844	681.093	587.406	0.957	0.020157	6.53391	0.00247895	3927.33	0.468889	73.9184	98.0284	134.214	247.511	133.84	0.698369	5.58603	1369.98	0.169356	0.137695	75.5492	0.414402	93.8933	0.126703	38.8765	0.0319972	114.702	365.305	2.63255e+06	2.63547e+06	2.6325e+06	0.0259946	589.219	0.484954	0.723999	271.769	0.0142386	6.58885	0.0204908	2.63017e+06	20.8084	0.000524117	187.769	0.00209098	5.75042	468.285	788.587	31641609672	4.6507	159.923	18.5195	2500.29	142.48	676.195	667.179	-642.182	3142.47	66.8769	730.5	2.70332	31641609672	0.0588464	76391.1	3013.02	4.01232e+06	30795	456.868	37.0099	0.850405	3.18226	3.12072	26.4726	0.434885	0.365859	0.997826	0.976873	-0.225757	0.924286	0.34858	53.9263	0.00803497	8.19812	0.891631	0.0223288	107.853	5.56993	123.469	7.86149	6021.55	0.101552	9.83418	3489.3	122.348	2989.7	35.0461	103370	0.0124108	0.000460084	0.175275	583.402	0.00014318	2771.77	0.0552215	137.925	3001.64	1.69896	5050.06	0.000729161	0.000478681	5.45399	37675.3	0.747881	0.84534	0.27967	0.887089	2671.63	0.000437502	253.445	0.0244073	407.514	3390.02	4117.72	1.23373e+07	1.38484	0.000847406	4287.21	0.412867	0.668228	2355.68	0.00067599	7.89403	0.175124	4085.11	0.416058	0.000220828	13613.3	0.0302857	3.52904	-10.9605	8.98741	3.62006e+07	1.54183	8.39622	33.1281	274.267	10.2068	-1.18399	-0.642047	-308.446	582.714	3.65724	24.7087	-1.36793	3.62006e+07	0.435143	609.116	181.391	348.959	-8.28113	3.8296	0.898136	0.620427	0.469062	1.2448	0.671731	0.805756	0.799228	0.998485	0.981832	-0.210591	0.68229	0.325364	13.4409	0.239879	2.77069	0.749366	0.351645	26.8818	2.20627	1.18193	5.85375	2751.53	0.0464041	36.9364	25801.8	1.14215	181.715	295.177	53319.2	1.6462	0.00576338	0.0153897	2.80047	0.000167096	9170.13	0.365885	2.16755	182.726	9.98362	1805.2	0.0561856	0.00601512	4.18178	7053.2	0.275819	0.42039	3.88386	0.515695	94.7909	0.0033007	48.4719	0.0799867	18.9247	185.02	2.49383e+06	4.48524e+08	13939.8	0.0145101	127.746	0.210802	0.465955	83.6127	0.00922845	6.76569	0.0102201	2.48425e+06	13.9538	0.000124677	101.077	0.00151261	0.110597	-49.3394	42.8711	2.627e+08	2.86167	44.8195	31.7875	658.001	35.8482	-4.80734	-3.16348	-805.215	1463.22	18.8843	66.5612	-1.74294	2.627e+08	0.193363	4407.29	1112.92	14502.4	-199.271	19.9859	8.63167	0.394878	1.68518	2.33655	5.4874	0.543497	0.493439	0.997749	0.973934	-0.132288	0.656546	0.418715	33.318	0.0511381	5.32996	0.677333	0.105822	66.6359	3.38652	7.1544	6.39492	4371.18	0.0737192	15.9676	11465.5	7.12732	1116.53	69.5598	77590.6	0.0627865	0.000980549	0.0752781	83.3852	0.000125009	7742.62	0.172039	8.97152	1116.63	2.59151	2893.13	0.00244715	0.00100721	4.02763	29486.8	0.635931	0.756897	0.665604	0.816095	911.351	0.000839897	280.61	0.0672925	49.5961	1108.03	126455	1.41064e+08	113.508	0.00178058	1040.75	0.249581	0.508734	556.683	0.00121834	7.21676	0.0703263	126253	2.57051	0.000109572	2081.75	0.00521615	0.491006	-5.68207	5.75791	2.49786e+06	1.0982	5.39466	21.5636	98.6478	4.03819	0.0699548	0.0245885	-81.073	179.721	2.30097	6.49046	0.36316	2.49786e+06	0.488364	42.1211	20.2897	1.18653	0.0161775	0.595335	0.518723	0.0686598	0.498458	1.00178	0.249935	0.753755	0.752762	0.99206	0.944831	-0.068794	0.320108	0.484194	4.50228	0.259298	2.11959	0.306572	0.303591	9.00456	1.57717	0.278515	5.04179	4363.03	0.0735817	14.7978	28957.5	0.278791	20.5626	187.431	3844.04	9.61107	0.0514725	0.009838	0.205281	0.000599594	15228.2	0.480738	0.29924	20.5986	6.84146	140.306	0.351544	0.0516686	3.02193	12443.7	0.365644	0.533115	2.09558	0.581179	11.9942	0.0301787	29.0741	0.215364	3.03682	22.2667	1.27005e+07	2.60865e+08	649644	0.101302	26.1852	0.193964	0.433452	9.22179	0.0583233	5.19591	0.00227675	1.25076e+07	251.892	7.26701e-05	14.8662	0.00481471	0.00308521	-32.8328	23.3187	2.98124e+08	2.33713	24.6141	45.8402	826.81	28.2911	-5.02429	-1.84996	-1089.9	1916.71	10.6319	70.9071	-2.38723	2.98124e+08	0.304662	5002.57	1967.27	26816.1	-316.791	23.982	8.64152	0.467824	1.18586	1.89999	7.12817	0.666831	0.64597	0.998695	0.985948	-0.156737	0.672429	0.442385	44.3106	0.12757	4.23725	0.739395	0.200768	88.6212	2.96293	8.15588	6.26452	3046.34	0.0513761	29.3064	18064.9	8.09054	1970.52	148.742	293777	0.0754437	0.000543182	0.0566436	110.869	5.81775e-05	9061.8	0.244247	12.8763	1968.44	4.81609	9503.9	0.00250407	0.000567275	4.19499	18064.5	0.475576	0.618128	1.75891	0.70832	1393.09	0.00041864	179.574	0.0527692	83.9881	1957.58	295684	5.84221e+08	149.727	0.00104175	1069.09	0.314161	0.578924	1128.32	0.000790375	7.26607	0.057391	295380	1.44593	0.000114171	2182.75	0.00264048	1.437	-3.22211	3.31543	2.82063e+06	1.13565	2.85009	57.811	151.017	2.96714	0.0378759	0.00912747	-103.273	254.289	1.23206	6.89707	0.837	2.82063e+06	0.483948	47.5681	30.3157	2.61328	0.0683684	0.691859	0.529311	0.133175	0.480976	1.06973	0.287762	0.765893	0.764109	0.996378	0.96325	-0.0502455	0.26725	0.452855	5.50227	0.246819	2.22141	0.336032	0.27439	11.0045	1.68044	0.305293	5.08563	4351.76	0.0733917	15.7408	28695.7	0.303215	30.5886	205.497	6272.35	6.96392	0.0341145	0.00994012	0.318088	0.000433669	14270.1	0.472532	0.346092	30.6364	6.48023	197.958	0.220092	0.0343365	3.15952	10808.6	0.342941	0.508646	1.96894	0.566877	17.3989	0.0196432	30.18	0.1509	5.14998	35.345	8.48673e+06	2.59236e+08	287173	0.0678978	40.77	0.20385	0.455353	17.6182	0.0390838	5.5335	0.00337297	8.39883e+06	115.749	7.83913e-05	33.2134	0.00210848	0.0116533	-15.776	15.9284	2.40284e+07	1.52241	15.8581	31.11	300.361	11.7543	0.168293	0.0301245	-242.795	543.155	6.6577	20.1305	0.848832	2.40284e+07	0.426587	405.207	110.35	76.0304	1.42556	1.6596	1.34437	0.104402	0.687075	1.38684	0.850958	0.711015	0.701906	0.997589	0.972309	-0.0918979	0.451521	0.491617	10.501	0.205476	2.89626	0.563555	0.254351	21.0021	2.00484	0.750993	5.17395	4676.46	0.0788678	15.5318	25294.5	0.754501	111.113	153.521	16949.4	1.40579	0.00934261	0.0250747	3.00295	0.00030085	13628.5	0.388699	1.07884	111.568	5.88849	651.52	0.0542878	0.00947813	3.36558	15184.8	0.420866	0.586659	2.07586	0.65603	73.5067	0.00631342	201.03	0.167805	9.71671	124.16	1.24346e+06	1.37449e+08	11352	0.0138066	298.095	0.248827	0.489686	63.0183	0.00717481	5.70889	0.0202041	1.24101e+06	29.4388	7.88014e-05	157.973	0.00181644	0.0598488	-2.1153	2.12174	370616	1.00491	2.03057	25.0496	32.9898	1.51949	-0.004547	-0.00269874	-37.9287	70.9185	0.860667	2.50007	-0.250237	370616	0.499613	6.25035	6.24698	0.504614	-0.000770549	0.499453	0.503487	-0.00403088	0.502804	0.986118	0.244612	0.748711	0.748666	0.970395	0.899462	-0.0180108	0.126878	0.502213	2.4996	0.255696	1.99127	0.126073	0.276369	4.9992	1.48487	0.250735	4.53065	6204.28	0.104634	8.27894	29624.6	0.250775	6.49626	172.38	1120.13	31.1342	0.180856	0.00815738	0.0532001	0.00157073	16158	0.499286	0.251432	6.49454	5.13234	33.3572	0.927148	0.181069	2.80827	12423.6	0.375765	0.545761	1.42652	0.606089	3.93499	0.109916	7.54545	0.342975	1.72107	6.68182	7.98368e+07	5.18421e+08	1.44294e+07	0.524937	11.0909	0.504132	0.732323	5.91414	0.331755	2.4587	0.000371026	7.25726e+07	1352.2	6.73303e-05	3.50881	0.0209694	0.000403584	196.845	530.494	2.94822e+10	4.75776	174.083	39.7699	5516.22	209.935	459.826	384.452	-330.85	5847.07	72.3561	705.133	5.70804	2.94822e+10	0.0535752	285772	1552.45	1.26885e+08	439912	1857.03	104.223	0.894273	3.61235	2.96711	90.6672	0.482823	0.426051	0.998257	0.986137	-0.302031	0.967109	0.391068	33.3802	0.00845222	8.05532	0.907152	0.0208132	66.7604	5.70961	490.314	8.25036	4942.48	0.0833542	13.7799	3176.74	457.389	1539.25	49.8121	47829.1	0.0585684	0.00134603	0.145416	650.962	0.000231735	2419.3	0.0504636	553.667	1681.49	1.95451	2589.41	0.00252638	0.00137725	5.71833	33735.1	0.70085	0.807589	0.398	0.861914	1547.99	0.00120688	148.023	0.0181936	2232.12	4936.08	6643.06	6.25716e+06	7.34763	0.00168155	3794.45	0.466378	0.709881	4295.81	0.00117547	8.27566	0.137212	6589.94	0.253638	0.000325827	55612.5	0.0289368	55.1067
A23	train	0.724249	0.29505	20.3152	68.8535	74.4648	66.1891	51.3517	74.5721	14333.1	49.8671	0.389854	7319.42	0.510664	14430	65	174	270789768	2.68234	60	4.82633	384	36.6738	128.9	143	-104	488	25.7667	136.988	-1.22938	270789768	0.202669	2150.59	120.996	664.37	-51.9387	10.7448	1.46484	0.757876	0.802457	1.66585	0.7955	0.685592	0.661696	0.996732	0.964777	-0.229138	0.809178	0.422491	10.8937	0.0892192	4.50493	0.832052	0.24511	21.7875	3.39505	3.05242	6.73371	719.801	0.0498823	41.8029	2924.52	3.50292	117.409	153.553	20731.9	1.22938	0.0105518	0.0437622	4.09864	0.000714552	1463.82	0.160132	3.909	110.126	4.52954	579.074	0.0407546	0.0116567	4.23621	4852.88	0.522054	0.631878	1.80053	0.746648	78.5663	0.00926031	61.1066	0.130291	6.95057	84.0832	75477.1	1.03541e+07	558.857	0.0208719	91.064	0.194166	0.443253	37.7345	0.0097938	6.12626	0.0325017	74530.4	3.69686	0.000806712	106.081	0.0102733	0.187868	1.49654	2.94237	81663.9	-3.20343e-16	0.854025	7.4409	10.8235	0.473061	2.30823	2.42769	0.524637	10.2988	0.356617	2.37893	-0.131258	81663.9	1	0.331387	1	0	0	0	0	1	0	-3.20343e-16	0	1	1	1	1	0	0	0	1	1	-3.20343e-16	1	1	2	-3.20343e-16	0	3.13431	3167.65	0.219518	25.754	14430	0	1	537.636	537.636	537.636	1	0.00248373	0.00248373	0.00248373	2428.23	1	0	1	79.9242	79.9242	79.9242	1	3.66488	238.283	0.0954213	0.168277	26.4903	0.165651	0.165651	0.165651	1	1	0	1	208224900	208224900	208224900	1	1	1	4.8025e-09	4.8025e-09	4.8025e-09	-3.20343e-16	6.93001e-05	0	0	1000000	0	0	0	7.34847	56.3762	2.09886e+07	1.61024	29.4836	40.0694	385.374	17.0035	29.9939	25.4264	0.5	384.874	12.0707	38.138	3.64393	2.09886e+07	0.381968	554.875	3.00255	157.691	9.73892	2.20292	0.77599	0.471476	0.474546	1.25628	0.541834	0.794131	0.785249	0.997178	0.972919	-0.151596	0.569945	0.336243	1.62642	0.226169	2.77858	0.621279	0.407112	3.25284	2.16236	0.744728	5.75202	625.573	0.0433523	54.3946	5511.8	0.903222	3.85814	259.124	486.13	212.546	0.595689	0.0232429	0.315869	0.00767177	2293.95	0.325576	1.22002	5.42218	10.0612	23.0706	7.89395	0.444503	3.65764	2825.71	0.389134	0.488139	4.98906	0.637585	4.2337	0.226789	45.5083	0.189618	7.24938	21.125	290682	633855	208377	0.275456	45.2417	0.188507	0.42717	11.1275	0.116394	5.69069	0.016632	287067	41.2575	0.000550255	82.7484	0.00307218	0.370189	675.406	832.605	8.67524e+09	3.14037	73.4263	39.4833	959.711	83.9706	752.308	801.174	-750.256	1709.97	33.7292	775.367	-5.77176	8.67524e+09	0.171041	35227.1	3896.9	1.24388e+06	-12728.2	159.124	18.2236	0.791459	1.58536	2.24876	15.6327	0.625178	0.590688	0.99695	0.980005	-0.220858	0.833483	0.392314	62.1423	0.0687827	5.20811	0.836841	0.163531	124.285	3.82064	44.337	6.88484	748.784	0.0518908	41.1687	2468.13	56.494	3852.46	128.003	526506	0.0350275	0.00076837	0.103951	322.643	0.000265528	1293.84	0.131034	76.5188	3745.62	3.58746	14336.3	0.00174718	0.000984531	4.5988	5715.5	0.57558	0.680058	1.30115	0.785388	2879.58	0.000900232	92.2011	0.0615906	226.47	2984.44	17308.2	7.10051e+07	4.23751	0.00302656	561.76	0.375257	0.636783	1782.43	0.00219268	6.61384	0.103742	17215.3	0.223243	0.000711087	2785.3	0.0414301	7.97422	3.72575	26.6984	5.04464e+06	0.667519	14.0741	5.46526	130.032	7.35771	16.5483	18.0326	0	130.032	5.8389	18.6974	0.0619844	5.04464e+06	0.715953	75.7486	1.48645	0.893834	0.445436	0.438671	0.193952	0.388926	0.192006	0.699847	0.155261	0.904247	0.904182	0.994773	0.972601	-0.146423	0.407835	0.190938	1.19383	0.535407	1.32153	0.473212	0.711239	2.38767	1.12765	0.158156	4.85579	835.009	0.0578662	34.2633	10331.2	0.146387	1.52079	377.773	484.844	351.009	0.871466	0.00593268	0.0207966	0.00367445	2821.38	0.599454	0.213743	1.85123	21.8895	27.8422	20.407	0.792699	3.59575	989.647	0.199875	0.325614	8.93467	0.402754	0.898899	0.284184	12.2	0.488	1.2096	7.56	5.83626e+06	6.18291e+06	5.74959e+06	0.231044	6.36	0.2544	0.504126	5.51872	0.0820141	3.86347	0.0017325	5.5031e+06	126.083	0.000767789	4.41997	0.00171819	0.0400593	271.496	444.203	2127737808	3.30002	88.1695	17.3874	659.891	66.3392	370.237	402.693	-343.418	1003.31	39.0163	383.995	-3.23517	2127737808	0.145371	10376.7	893.686	51295.3	-1241.02	49.6382	5.24556	0.806233	1.36979	2.24707	3.30201	0.600072	0.559203	0.997011	0.969275	-0.208426	0.832319	0.398952	29.7082	0.0526416	5.58464	0.846312	0.165948	59.4165	4.00933	13.7209	7.03503	851.099	0.0589812	37.135	2097.71	16.6832	874.812	109.521	107595	0.121565	0.00215736	0.100194	68.2394	0.000491466	1179.93	0.114557	19.9395	840.187	3.13755	2914.24	0.00504655	0.00252918	4.5987	6336.68	0.611013	0.711232	1.07119	0.807838	659.682	0.00225224	102.784	0.0698261	39.7452	642.861	11231.7	1.10059e+07	11.5243	0.00600416	424.819	0.2886	0.553244	332.46	0.00363122	6.68623	0.10201	11135.6	0.664303	0.000788763	746.895	0.0208018	1.32946	-8.21244	4.88982	644730	1.03741	5.7589	11.497	49.4815	4.37109	-1.26797	-1.00423	-68.8702	118.352	2.50131	6.6843	-0.223841	644730	0.513837	43.0721	11.5338	1.00213	0.257169	0.690898	0.306517	0.384848	0.303263	0.888544	0.212288	0.848875	0.848694	0.988242	0.949531	-0.120075	0.44655	0.300756	3.38197	0.315231	1.90783	0.406419	0.465712	6.76395	1.59411	0.249354	5.40499	694.608	0.0481364	32.1791	7414.66	0.256351	11.7707	292.83	3239.51	28.3579	0.0927929	0.00937902	0.119991	0.00107955	2918.18	0.48405	0.287066	12.379	9.73401	108.743	0.937628	0.0896958	3.41186	1637.49	0.262692	0.417512	3.39815	0.484055	6.29255	0.0422424	12.4909	0.227107	1.57157	12.1636	1.90473e+06	2.11255e+07	183978	0.186157	11.4727	0.208595	0.447486	5.7749	0.0971644	4.33801	0.0038115	1.83589e+06	99.6731	0.000486143	3.51025	0.00760286	0.00563369	-38.2111	25.1061	2.05685e+07	2.27778	28.6611	30.4128	159.64	22.0988	-7.36965	-5.82518	-437.906	597.546	12.294	37.7545	-2.93521	2.05685e+07	0.278319	1371.09	331.786	1057.7	-41.8703	5.36565	2.30489	0.375827	0.931715	1.75304	1.35651	0.660431	0.636031	0.996479	0.965894	-0.11776	0.51831	0.454812	18.194	0.108056	4.1008	0.571487	0.218636	36.388	2.81925	1.91763	6.22159	786.061	0.0544741	26.4311	4016.15	2.29364	333.637	120.587	40017.2	0.368375	0.00344629	0.0494823	15.8444	0.000269657	2273.38	0.235804	3.11839	333.97	4.14785	1379.28	0.0133587	0.00363882	3.81774	5268.82	0.526009	0.665254	1.38299	0.741079	247.585	0.0028154	70.1518	0.104393	15.5084	320.978	62170.2	2.04952e+07	188.969	0.00701883	134.149	0.199626	0.442372	130.768	0.00320145	6.51708	0.0465696	61709.1	2.58564	0.000496136	257.452	0.00570711	0.377677	-2.77861	2.83643	146877	1.0174	2.56635	38.5215	49.8291	1.93294	0.0962982	0.0491141	-37.7409	87.5701	1.09983	3.19039	2.10456	146877	0.498516	10.1693	6.3192	0.564356	-0.0044981	0.535405	0.473757	0.0608812	0.471754	0.97023	0.238888	0.764438	0.764323	0.972172	0.905714	-0.0414265	0.219823	0.470185	2.51073	0.262219	1.98351	0.319251	0.29632	5.02147	1.50396	0.25229	4.9986	1046.29	0.0725079	14.943	7193.58	0.253301	6.56757	171.51	1135.39	30.4019	0.179076	0.0109727	0.0717619	0.00207757	3998.87	0.497274	0.255537	6.54663	5.29933	34.9265	0.944458	0.179928	2.80168	3268.4	0.386826	0.557205	1.45776	0.608917	3.97296	0.110148	9.75	0.40625	0.651042	6.29167	4.28866e+06	2.84187e+07	759277	0.260127	5.33333	0.222222	0.449233	2.96614	0.122864	3.60123	0.0016632	3.92716e+06	299.605	0.000300091	3.24261	0.0196224	0.00179329	-37.7188	26.6111	2.09152e+07	2.293	29.5226	43.9737	153.636	22.3387	-6.1512	-5.89727	-519.002	672.638	12.5754	38.0713	-3.31755	2.09152e+07	0.272912	1411.59	451.434	1145.1	-32.6064	5.15504	2.2894	0.361549	0.899085	1.71441	1.40951	0.66762	0.644408	0.997262	0.970367	-0.118387	0.515082	0.453628	21.2301	0.104768	4.10265	0.510258	0.21372	42.4602	2.86436	1.86111	6.30335	774.463	0.0536704	27.1544	3938.11	2.35134	453.986	125.482	56647.2	0.286405	0.00272427	0.0477279	21.5402	0.000182686	2213.11	0.232561	3.18521	455.199	4.17845	1891.59	0.0103655	0.00291146	3.86037	5106.65	0.516405	0.657077	1.36692	0.733566	334.773	0.002242	68.824	0.110118	17.4301	457.758	78051.1	3.52309e+07	173.368	0.0052906	131.704	0.210726	0.45304	193.566	0.00197904	6.33713	0.0433125	77518	1.84136	0.000524943	328.044	0.00444989	0.614034	-2.75592	2.88331	107829	1.00056	2.6826	10.1913	24.8827	1.88123	0.000801165	0.0600863	-25.5293	50.4119	1.13106	2.7336	-0.64724	107829	0.50023	7.47258	6.33772	0.550339	-0.016355	0.549487	0.450289	0.099182	0.450183	0.961661	0.237015	0.774926	0.774919	0.954976	0.887459	-0.0391475	0.17329	0.450091	2.51255	0.263376	1.96144	0.149733	0.292194	5.0251	1.51063	0.249944	5.04626	999.606	0.0692727	16.3268	7218.32	0.249992	6.56078	184.715	1228.26	32.5843	0.178914	0.0104437	0.0667313	0.0019639	3890.93	0.499913	0.250249	6.5153	5.76092	38.1229	1.02145	0.180221	2.84537	3031.34	0.370269	0.539368	1.63311	0.591297	3.82626	0.10733	7.13333	0.475556	0.328889	5.46667	6.9176e+06	4.58597e+07	1.22414e+06	0.253704	3.93333	0.262222	0.516093	3.1977	0.141986	3.10689	0.0010395	5.99216e+06	521.314	0.000312106	1.77456	0.0370202	0.00110341	-13.4203	13.3862	2.61384e+06	1.3309	13.2821	20.9295	170.559	9.04118	-0.0105011	0.217829	-106.283	276.842	5.53189	13.4588	1.0604	2.61384e+06	0.451187	181.139	30.3412	7.63057	0.282389	0.844058	0.713528	0.0809768	0.562974	1.19374	0.381438	0.736626	0.731567	0.995217	0.957434	-0.0586191	0.296652	0.483351	5.50532	0.2241	2.51032	0.467787	0.26928	11.0106	1.80013	0.389397	5.13389	1041.38	0.072168	15.7141	6510.63	0.422003	30.672	150.168	4646.51	5.02884	0.0346372	0.0201475	0.688235	0.000863662	3657.96	0.426571	0.523061	30.5986	5.99076	184.473	0.203594	0.0352705	3.08592	3789.91	0.426801	0.592484	1.98467	0.657584	20.0871	0.023622	42.3068	0.24038	4.73541	38.4545	531121	1.63709e+07	17809.5	0.050818	36.4205	0.206934	0.449503	19.267	0.024774	5.08982	0.0121968	524399	28.5732	0.000322504	37.551	0.0033705	0.0420857	-1.5941	1.54943	33943.2	1	1.48919	15.0112	15.4557	1.03935	0.0113818	-0.000790939	-17.0532	32.5089	0.634094	1.53371	0.352541	33943.2	0.5	2.35214	2.24616	0.500858	0.00149072	0.500857	0.499128	0.00172996	0.499128	0.986259	0.245331	0.750436	0.750436	0.900174	0.833624	-0.0137408	0.109259	0.499128	1.49858	0.254677	1.98624	0.0925188	0.274002	2.99715	1.48711	0.249996	4.68158	1293.1	0.0896123	10.1262	7215	0.25	2.49875	150.737	374.794	94.7224	0.625312	0.0104292	0.0259821	0.00654094	4202.01	0.500011	0.249995	2.50406	4.3928	10.9523	2.75293	0.623984	2.66998	3507.31	0.409375	0.582387	1.17838	0.643402	1.6143	0.400679	3.57143	0.510204	0.244898	2.71429	1.48567e+07	3.70986e+07	9.29628e+06	0.571429	2.14286	0.306122	0.392857	1.03571	0.232143	2.52164	0.0004851	1.06072e+07	3596.44	0.000278749	0.497223	0.124306	0.000278748	189.466	486.988	2.14523e+09	4.08445	166.274	4.96339	893.337	100.471	363.806	401.589	-266.686	1160.02	69.8209	385.571	-1.29443	2.14523e+09	0.0758144	16309.9	730.046	40383.8	-1140.1	82.2744	8.47418	0.811275	2.01159	2.65862	4.25549	0.495461	0.434391	0.996251	0.960605	-0.205979	0.877126	0.374856	26.6754	0.0159113	7.05916	0.857992	0.0546149	53.3508	4.85857	22.6871	7.45295	1301.34	0.0901833	19.3989	1094	26.1331	704.734	54.8669	46721.6	0.074386	0.00229136	0.149976	83.2628	0.000486673	795.155	0.0679925	27.1813	678.467	2.02147	1521.04	0.00398139	0.00246716	4.96214	8416.25	0.71651	0.809403	0.464781	0.869945	574.546	0.0022494	139.963	0.0592813	28.7392	527.668	2271.49	1.99089e+06	2.64112	0.00381905	678.426	0.287347	0.547279	281.202	0.00195177	6.78415	0.163617	2234.14	0.666394	0.000985549	933.151	0.0399757	0.949927
A24	train	0.646615	0.299655	19.5781	65.3356	57.8014	48.7647	52.469	57.836	11102.9	42.247	0.511958	4701.18	0.42342	11172	95	180	252196908	2.34476	39	5.28701	227	26.7465	146.045	156	-30	257	17.3735	150.247	-1.40536	252196908	0.257796	1244.74	74.2835	193.163	-20.2699	5.67176	1.08461	0.67433	0.68569	1.49753	0.598838	0.711342	0.695462	0.992736	0.949323	-0.192465	0.729382	0.441755	8.55188	0.120328	3.94776	0.69112	0.281657	17.1038	3.0033	1.68909	6.38963	508.941	0.045555	38.4032	2880.09	2.09489	71.9113	170.435	13735.6	2.21311	0.0174064	0.0366787	1.82213	0.0015403	1320.37	0.197342	2.60869	67.2928	5.03754	388.827	0.0738576	0.0199333	4.07357	3199.48	0.470744	0.596519	1.96556	0.709513	45.0156	0.0156869	47.994	0.143695	4.69706	41.6737	54179.8	4.35321e+06	687.917	0.0541432	60.7246	0.18181	0.423151	15.9968	0.0305172	5.95034	0.0298962	53061	7.85366	0.000887079	35.2597	0.0164105	0.072526	1.72387	2.80617	63842	-3.20343e-16	0.53085	3.41194	3.67384	0.331382	2.35337	2.44548	0.842005	2.83184	0.229755	2.39049	-0.797858	63842	1	0.176131	1	0	0	0	0	1	0	-3.20343e-16	0	1	1	1	1	0	0	0	1	1	-3.20343e-16	1	1	2	-3.20343e-16	0	2.72223	3473.12	0.310877	24.31	11172	0	1	570.017	570.017	570.017	1	0.00229762	0.00229762	0.00229762	1563.92	1	0	1	100.172	100.172	100.172	1	3.7841	133.424	0.0833925	0.139986	28.0806	0.146226	0.146226	0.146226	2	1	0	1	37225512	37225512	37225512	1	1	0.5	5.87063e-08	5.87063e-08	5.87063e-08	1	0.000179019	6022116	0	1000000	0	0	0	7.10634	48.5129	1.01331e+07	1.33464	22.916	5.40772	120.658	13.9343	24.277	18.745	0.707107	119.95	9.58856	30.1166	1.42945	1.01331e+07	0.473641	317.634	2.21133	10.9766	2.54791	1.33254	0.4036	0.529799	0.322262	1.016	0.296396	0.851358	0.846963	0.985274	0.948148	-0.184176	0.575539	0.260891	1.40666	0.356402	2.17893	0.53939	0.561993	2.81332	1.76864	0.434034	5.16611	791.413	0.070839	62.6604	5291.52	0.519171	2.74347	351.788	513.044	316.876	0.70085	0.0159485	0.100532	0.00632834	1545.12	0.35925	0.680722	4.24411	17.9253	28.3037	15.9354	0.483423	3.73197	1462.58	0.331734	0.384471	9.98489	0.588893	3.10423	0.211906	30.2479	0.258529	1.51874	8.35897	289401	453177	249919	0.365463	17.8718	0.15275	0.378632	3.06256	0.138045	5.15184	0.0104726	280284	178.325	0.000810015	3.9162	0.0155681	0.0143131	796.157	906.771	8.35346e+09	2.64178	45.1531	117.79	947.038	43.1061	860.097	881.959	-598.989	1546.03	20.8464	864.704	-8.84498	8.35346e+09	0.237497	7946.55	3517.15	53009	-828.129	23.4738	6.5298	0.55091	1.02234	1.85434	5.46046	0.676474	0.653383	0.998615	0.984758	-0.188935	0.750717	0.423056	59.2698	0.108169	4.37631	0.748808	0.260374	118.54	3.26332	7.5009	6.51824	504.257	0.0451358	41.581	2653.32	12.7755	3482.5	156.408	564017	0.0446156	0.000818819	0.07284	215.222	0.000384474	1206.72	0.171308	18.8586	3416.59	4.43622	15781.7	0.00214658	0.00114117	4.33204	3618.08	0.510082	0.626319	1.71482	0.740567	2489.72	0.00105602	64.812	0.0812181	87.2826	2873.35	20824.5	7.50495e+07	5.79094	0.00617869	277.195	0.347363	0.612052	1660.94	0.00486148	6.20056	0.0714286	20628.5	0.263563	0.000835692	1368.71	0.0113314	9.13895	7.26066	26.066	4.23996e+06	0.583516	9.44409	2.81905	41.4553	5.67486	18.1609	19.5784	0	41.4553	4.05585	19.4812	-0.569143	4.23996e+06	0.759597	49.6978	1.3787	0.581548	0.351815	0.346405	0.181532	0.314458	0.181532	0.674871	0.147046	0.909234	0.909234	0.963694	0.939489	-0.108292	0.322751	0.181532	1.15649	0.588985	1.18453	0.314458	0.752746	2.31298	1.003	0.131984	4.62478	740.168	0.0662521	36.9119	8486.22	0.120201	1.41917	410.517	477.945	393.66	0.895207	0.005806	0.0151364	0.00347339	1968.11	0.596606	0.201697	1.8438	25.8003	30.3908	24.6527	0.789051	3.64386	639.672	0.185943	0.295044	10.7409	0.397229	0.947551	0.259649	21.32	0.8528	0.0736	3.76	2.21598e+06	2.40578e+06	2.16854e+06	0.31	3.16	0.1264	0.321786	1.28714	0.0804464	3.4276	0.00223774	2.01628e+06	815.848	0.00105515	0.169662	0.0199965	0.0010761	343.635	473.012	2028991162	2.87739	56.159	19.0566	531.188	43.525	421.289	440.35	-193.106	724.294	25.6182	426.162	-3.00847	2028991162	0.190467	4129.69	663.451	4258.49	-180.967	16.3741	3.07336	0.676522	1.07558	1.95961	1.88305	0.633918	0.602762	0.996755	0.967072	-0.172938	0.750893	0.442114	25.6928	0.0712531	4.89651	0.704677	0.181474	51.3856	3.53086	4.86188	6.68678	587.967	0.0526286	33.6034	2127.89	6.68379	649.641	119.911	84552.6	0.172595	0.00227525	0.0754333	37.524	0.000657055	1150	0.150475	8.36814	628.345	3.42924	2327.94	0.00621201	0.00265947	4.31637	4341.81	0.563547	0.681147	1.15834	0.777225	475.72	0.00231729	68.5711	0.0855001	21.8298	460.059	16068.9	1.13283e+07	22.8725	0.0100345	240.264	0.299581	0.563741	238.22	0.00785196	6.1956	0.0717866	15874.9	0.93456	0.000878906	409.073	0.0127854	1.16513	-8.33343	3.87662	360678	0.975103	5.77559	5.3357	27.9523	3.95892	-1.68469	-1.10484	-32.1965	60.1488	2.44678	5.68191	-0.422197	360678	0.525594	29.446	5.73666	0.727909	0.236804	0.644588	0.303275	0.359881	0.303176	0.877226	0.208935	0.848429	0.848422	0.982162	0.939368	-0.106598	0.410724	0.303089	2.37725	0.320196	1.83259	0.360199	0.470121	4.75451	1.52884	0.236966	5.31395	564.764	0.0505518	29.7243	5871.94	0.238936	5.9164	305.977	1666.49	64.2047	0.197522	0.00782819	0.0541154	0.00156202	2223.56	0.498467	0.255517	6.35221	10.3454	56.9281	2.1567	0.186493	3.39454	1133.41	0.24576	0.399199	3.44286	0.456254	3.11512	0.0799803	13.3125	0.416016	0.683594	7.25	1.19243e+06	6.36654e+06	253752	0.273003	6	0.1875	0.411719	3.1269	0.117538	4.0498	0.0028643	1.07054e+06	170.897	0.000604766	2.08643	0.0119146	0.00359647	-33.7758	23.7189	7.10932e+06	2.0552	28.62	5.23455	149.313	18.4902	-4.37871	-4.28279	-128.42	277.733	11.9893	25.226	0.315185	7.10932e+06	0.29771	617.179	40.0356	29.224	0.206992	2.31233	1.66047	0.159279	0.883143	1.66098	0.810053	0.655153	0.629901	0.989102	0.935979	-0.0903134	0.419313	0.469626	6.31447	0.110293	3.83615	0.388713	0.193291	12.6289	2.56169	0.9932	5.94862	659.498	0.0590313	21.9281	3326.02	1.07132	41.0703	114.782	4629.3	2.98552	0.0274846	0.0393997	1.86502	0.0012433	1968.96	0.263508	1.3142	41.4503	3.90262	158.809	0.104458	0.0280184	3.53352	4066.16	0.521833	0.667844	1.18475	0.734992	30.7461	0.0209089	66.3059	0.170452	4.35671	50.9049	49392.6	1.99353e+06	1258.99	0.0338363	60.8509	0.156429	0.368973	20.1466	0.0131498	5.91709	0.0348192	48567.7	15.5465	0.000579804	46.5032	0.0115615	0.0392658	-2.92972	3.15713	73075.1	0.999507	2.94502	4.54022	13.2987	1.9223	0.0995185	0.0720523	-13.2492	26.5478	1.24914	2.55752	0.0499571	73075.1	0.500342	6.53101	2.29457	0.519227	-0.0131228	0.519146	0.480316	0.0388567	0.480316	0.955431	0.234991	0.759842	0.759842	0.903937	0.839895	-0.0445885	0.232839	0.480316	1.51158	0.265278	1.95465	0.199941	0.303622	3.02315	1.47434	0.249865	4.9651	818.639	0.0732759	14.4875	5589.82	0.249829	2.53921	174.828	450.842	105.824	0.615199	0.00973359	0.0233419	0.0063315	3080.76	0.500068	0.249966	2.51698	5.47076	13.9698	3.34599	0.620755	2.79379	2472.61	0.380512	0.55144	1.4678	0.598424	1.48813	0.375997	7.5	0.625	0.1875	1.75	3.0945e+06	7.96742e+06	1.87628e+06	0.8125	1.33333	0.111111	0.213367	0.275868	0.197742	3.25163	0.00107411	2.22774e+06	2465.7	0.000376075	0.476019	0.118934	0.000376043	-30.8927	17.1824	6.1048e+06	1.88655	22.5653	7.03274	131.464	15.9151	-4.88906	-4.99786	-122.652	254.116	9.55429	23.376	0.728378	6.1048e+06	0.343291	522.535	28.2463	29.7154	1.571	2.06498	1.14205	0.276807	0.690258	1.44391	0.625204	0.70927	0.695631	0.991115	0.945087	-0.112524	0.472759	0.461661	5.29297	0.154637	3.38261	0.454548	0.26798	10.5859	2.41445	0.801757	5.91047	591.353	0.0529317	26.4733	3835.24	0.924549	29.0263	155.271	4355.34	5.84614	0.0401768	0.0298835	1.07829	0.00134359	1973.91	0.292443	1.22822	29.5854	5.52771	157.453	0.213957	0.0414447	3.65541	3214.37	0.453308	0.601965	1.97708	0.680805	20.4979	0.0289853	45.5424	0.154381	4.53943	39.8915	79181.1	2.23039e+06	2904.45	0.0517969	48.0169	0.162769	0.353796	15.3827	0.0161799	5.7625	0.0264053	77746.8	18.6821	0.00062333	31.2217	0.00954333	0.0395876	-2.24753	2.59772	51389.6	0.999019	2.30257	5.78255	12.9537	1.55484	0.142547	0.0660229	-10.8833	23.837	0.971239	2.14473	0.312831	51389.6	0.50068	4.57953	2.30493	0.540591	-0.0157913	0.540307	0.459124	0.081278	0.459124	0.964578	0.238088	0.770438	0.770438	0.908175	0.846959	-0.0353538	0.171255	0.459124	1.5115	0.262196	1.96385	0.147646	0.293053	3.02299	1.50472	0.249858	4.95833	827.913	0.0741061	14.4508	5593.6	0.24966	2.55532	187.944	481.627	114.523	0.611171	0.00949861	0.023041	0.00611302	2974.12	0.500504	0.249748	2.54635	5.88491	15.1096	3.57875	0.613414	2.8677	2260.11	0.361921	0.531858	1.66613	0.581815	1.47377	0.358826	7.8	0.52	0.24	2.2	2.47838e+06	6.45883e+06	1.48326e+06	0.7	3.8	0.253333	0.474074	1.12407	0.311574	2.95591	0.00134264	1.92365e+06	2273.51	0.000396034	0.45203	0.112842	0.000396073	-13.0312	13.4003	1.4061e+06	1.23478	13.3598	4.84213	57.9035	8.48493	0.163729	0.393773	-68.6243	126.528	5.58691	11.2187	-0.240563	1.4061e+06	0.465069	125.833	12.3371	1.44289	-0.069328	0.661791	0.635621	0.0186801	0.554261	1.1491	0.312306	0.735329	0.730939	0.983242	0.922218	-0.0504786	0.241932	0.492996	3.51148	0.231901	2.38603	0.237298	0.275881	7.02296	1.68857	0.324353	4.97407	866.457	0.0775561	14.0835	5195.76	0.329186	12.6557	153.705	1966.09	13.0837	0.0893414	0.0168662	0.217931	0.00205735	2908.28	0.445249	0.374896	12.603	6.33772	80.4663	0.552099	0.0917665	2.98941	2806.89	0.41344	0.583994	2.08155	0.64082	8.04683	0.0605005	41.1034	0.35434	2.13696	13.2672	293516	3.74937e+06	24924.2	0.172426	21.7241	0.187277	0.327071	4.44815	0.055749	4.28476	0.0103831	284240	89.3233	0.000394181	8.55579	0.0114944	0.00665668	-1.58081	1.58078	18966.7	0.999984	1.56935	4.27518	7.7143	0.994695	-0.00704172	-0.00537654	-6.76932	14.4836	0.660096	1.30296	0.036975	18966.7	0.500011	1.69765	2.24001	0.492666	0.00181902	0.49267	0.507308	-0.0146391	0.507308	0.981896	0.24384	0.746346	0.746346	0.898538	0.830897	-0.018108	0.131678	0.507308	1.49789	0.256172	1.98186	0.111642	0.278612	2.99578	1.47455	0.249994	4.58624	1088.62	0.0974422	8.98825	5586.12	0.249995	2.49302	153.599	381.414	96.6453	0.626745	0.00945567	0.0236399	0.00590962	3217.28	0.500007	0.249996	2.49727	4.47811	11.1528	2.80944	0.625683	2.69071	2631.82	0.400407	0.575945	1.17996	0.632889	1.58472	0.394931	2.6	0.52	0.24	2.2	7.44363e+06	18530238	4.67198e+06	0.7	1	0.2	0.2	0.2	0.2	2.32193	0.000447547	2.45109e+06	2866.42	0.000353808	0.505978	0.126492	0.000353808	274.227	500.345	1.99644e+09	3.66688	110.484	5.28169	600.156	73.6758	411.694	442.056	-64.127	664.283	48.025	422.73	-1.44004	1.99644e+09	0.105152	9208.91	430.399	10584.1	-425.815	41.7166	5.39455	0.766859	1.56391	2.37378	2.86762	0.55001	0.501004	0.993391	0.950011	-0.200111	0.847942	0.416274	20.5256	0.0277302	6.26993	0.772616	0.0812739	41.0513	4.39725	11.7778	7.19699	780.25	0.0698398	23.5437	1174.75	14.782	413.426	75.2286	36853.5	0.16298	0.00376774	0.115436	32.4204	0.00108449	766.331	0.0898182	16.3998	393.949	2.39345	1061.64	0.00741355	0.00421933	4.75144	5605.98	0.654229	0.761953	0.628575	0.834936	316.705	0.00381362	88.5619	0.0668897	20.8803	255.544	4643.79	2.3086e+06	9.45196	0.0102965	390.189	0.294705	0.558546	130.756	0.00724255	6.50223	0.118511	4572.59	1.02811	0.00122052	355.236	0.03821	0.563842
A25	train	0.759822	0.305492	21.6176	70.7633	82.3468	60.531	58.0775	82.8613	19028.6	53.7675	0.395522	8714.68	0.457978	19134	94	162	368164338	2.04577	29	7.52363	201	21.553	135.526	144	-92	293	13.3014	138.713	-1.78671	368164338	0.303444	874.022	102.963	106.916	-12.3246	3.75702	0.850417	0.624889	0.549201	1.37336	0.536878	0.766386	0.754364	0.995117	0.96213	-0.198774	0.697698	0.364618	10.1111	0.163373	3.37343	0.642081	0.281982	20.2222	2.64564	1.15186	6.28847	740.564	0.0387041	54.2275	5806.1	1.4928	100.527	238	26298.3	2.19323	0.0110093	0.0353682	2.51494	0.000724325	2353.55	0.236719	1.98706	93.1467	7.91017	854.108	0.0766359	0.0124479	4.07001	4257.32	0.41978	0.517066	3.70235	0.668007	58.3178	0.00913307	95.939	0.162608	3.97828	62.2288	135139	1.4284e+07	1291.94	0.0249089	124.875	0.211652	0.454817	26.3143	0.0126372	5.76911	0.0308352	134087	10.1789	0.000490938	40.6905	0.00867744	0.0725409	1.32006	1.61374	43206.4	-3.20343e-16	0.129776	5.4123	1.81078	0.0914268	1.49776	1.53017	0.762029	1.04875	0.05815	1.5027	-1.40854	43206.4	1	0.0147976	1	0	0	0	0	1	0	-3.20343e-16	0	1	1	1	1	0	0	0	1	1	-3.20343e-16	1	1	2	-3.20343e-16	0	2.92402	5071.13	0.265032	24.3687	19134	0	1	556.745	556.745	556.745	1	0.00234537	0.00234537	0.00234537	2889.77	1	0	1	100.741	100.741	100.741	1	3.83166	248.659	0.0847257	0.151028	36.24	0.156087	0.156087	0.156087	1	1	0	1	366109956	366109956	366109956	1	1	1	2.73142e-09	2.73142e-09	2.73142e-09	-3.20343e-16	5.2263e-05	0	0	1000000	0	0	0	4.94975	48.6955	1.73827e+07	1.30513	25.1593	15.5474	313.588	15.5454	22.2117	14.151	0.5	313.088	10.7075	30.1408	2.32331	1.73827e+07	0.505256	415.111	2.07398	24.1738	3.83332	1.38931	0.446029	0.50718	0.301225	0.991893	0.351425	0.866905	0.861892	0.997481	0.979103	-0.195354	0.567993	0.223388	1.35558	0.424078	2.01943	0.549123	0.630342	2.71115	1.63947	0.458835	4.89664	1810.57	0.0946259	67.3646	9667.56	0.607155	2.73957	375.027	492.194	350.563	0.733499	0.0208031	0.266279	0.00580778	2393.4	0.342594	0.936665	4.73463	23.3789	33.1976	21.6399	0.477892	3.81126	2445.86	0.340632	0.363835	14.3417	0.599427	3.69587	0.195134	70.9806	0.22897	3.68866	16.5097	581230	792953	528805	0.202548	79.871	0.257648	0.519573	11.4911	0.092309	5.14815	0.0162015	577420	63.9553	0.000522384	37.0672	0.00223569	0.214298	1541.51	1724.26	5.24808e+10	3.29225	69.6199	168.081	1796.87	73.7808	1646.54	1684.65	-1534.31	3331.18	33.3853	1656.14	-11.2405	5.24808e+10	0.15245	31720.8	16660.4	1.56444e+06	-9298	87.938	28.9914	0.490023	1.76765	2.37909	25.7546	0.5938	0.556365	0.998776	0.987912	-0.168935	0.773633	0.410362	129.018	0.0500795	5.58747	0.829106	0.142109	258.036	3.95643	29.2323	7.01904	1092.11	0.0570768	33.9925	2916.97	50.8606	16531	106.441	1.81153e+06	0.00669508	0.000184078	0.138044	2072.98	5.37829e-05	1659.08	0.121356	68.9238	16347.8	3.03576	50947.6	0.000368531	0.000231095	4.64922	8267.8	0.60228	0.71109	0.980594	0.802967	13012.6	0.000215046	170.327	0.0610709	240.861	14922.5	8513.6	1.44938e+08	0.501725	0.000553152	1214.14	0.435331	0.685681	9983.75	0.000262674	6.19892	0.145761	8466.53	0.109744	0.000493127	9782.7	0.0234594	27.9739	3.30812	9.82553	1.11142e+06	-3.20343e-16	3.05092	3.16917	15.1258	1.96711	7.20381	7.76338	0	15.1258	1.35135	7.62142	-0.818382	1.11142e+06	1	6.19122	1	0	0	0	0	1	0	-3.20343e-16	0	1	1	1	1	0	0	0	1	1	-3.20343e-16	1	1	2	-3.20343e-16	0	2.92402	5071.13	0.265032	24.3687	19134	0	1	556.745	556.745	556.745	1	0.00234537	0.00234537	0.00234537	2889.77	1	0	1	100.741	100.741	100.741	1	3.83166	248.659	0.0847257	0.151028	36.24	0.156087	0.156087	0.156087	1	1	0	1	366109956	366109956	366109956	1	1	1	2.73142e-09	2.73142e-09	2.73142e-09	-3.20343e-16	5.2263e-05	0	0	1000000	0	0	0	501.073	657.801	6935053846	3.12112	63.3064	36.7014	732.715	53.5272	595.935	620.181	-495.714	1228.43	29.6648	602.035	-4.28648	6935053846	0.161302	7308.6	2007.76	23237	-516.083	25.9248	5.90535	0.620064	1.32749	2.18121	4.07638	0.612743	0.577808	0.997808	0.975426	-0.169369	0.761706	0.422796	44.7521	0.0536009	5.32406	0.702949	0.143451	89.5042	3.7959	7.95755	6.95997	1042.68	0.0544936	33.9468	3086.35	11.7104	1977.02	112.412	235389	0.0543038	0.000668385	0.110291	181.337	0.00014196	1756.54	0.130991	14.9634	1931.91	3.20141	6523.61	0.00182363	0.000745702	4.50529	7898.73	0.585291	0.697767	1.05505	0.791695	1501.5	0.000639671	172.751	0.0784164	36.9118	1600.52	20244.5	4.23187e+07	9.69544	0.0015067	800.961	0.363577	0.624199	958.716	0.000931763	6.10321	0.115135	20169.1	0.554538	0.000521949	1435.31	0.011765	2.56422	-7.32331	3.26787	1.20347e+06	1.0843	4.59047	46.7542	42.7204	4.05011	-1.95804	-0.897851	-101.17	143.891	1.98066	7.93076	-4.95645	1.20347e+06	0.507761	59.063	29.019	2.91853	-0.180315	0.775446	0.320469	0.413205	0.308821	0.913307	0.222568	0.847369	0.846752	0.993624	0.961554	-0.134684	0.477759	0.300146	5.37636	0.30701	1.96172	0.523479	0.450842	10.7527	1.63816	0.273979	5.45184	935.05	0.0488685	32.1996	9715.5	0.294376	29.1023	301.448	8628.55	10.8526	0.0361584	0.00950344	0.260814	0.000496989	3685.79	0.472192	0.379998	29.5059	10.1525	290.391	0.367852	0.0366383	3.54325	2021.39	0.251673	0.407354	3.55955	0.469648	14.0163	0.0178125	20.2857	0.241497	2.3417	22.0595	1.87394e+06	5.0331e+07	71090.2	0.0865604	13.619	0.162132	0.385248	8.53353	0.0328666	4.96505	0.00439009	1.82206e+06	49.7413	0.000368369	8.25819	0.00422957	0.0149474	-38.6349	14.4256	2.73757e+07	2.1205	23.9467	43.8948	148.175	20.1503	-10.1368	-5.28375	-535.16	683.335	10.3631	37.825	-4.40623	2.73757e+07	0.310337	1327.98	490.968	1223.6	-50.6822	5.17353	1.63597	0.502238	0.754156	1.55766	1.02293	0.703445	0.687494	0.997993	0.974893	-0.141244	0.576967	0.447416	22.1378	0.137745	3.69045	0.628607	0.24695	44.2756	2.67961	1.70237	6.15556	968.032	0.0505923	29.1106	5937.99	2.22862	490.319	154.007	76499.5	0.311939	0.0022494	0.0410759	18.1495	0.000167453	3040.18	0.259016	3.32669	486.693	5.32167	2631.26	0.0111971	0.00239747	3.91152	5614.11	0.460558	0.608627	1.97539	0.693077	334.98	0.00176224	55.7591	0.0814002	21.6192	429.423	76064.2	3.76712e+07	153.917	0.00530182	174.366	0.25455	0.515157	200.837	0.00281194	6.42455	0.0358001	75283.9	2.35547	0.000388037	291.19	0.0036009	0.599614	-2.20975	2.48185	312720	1.05151	1.97329	52.181	75.8366	1.91389	0.178509	0.012598	-37.1372	112.974	0.863728	4.04273	3.46412	312720	0.494348	16.3118	6.27937	0.738778	0.0374796	0.571697	0.466278	0.100863	0.458359	0.996644	0.24736	0.772024	0.771609	0.987439	0.934656	-0.037626	0.208425	0.452501	2.5006	0.25726	2.03751	0.274576	0.285096	5.0012	1.55838	0.259494	5.02892	1381.4	0.0721959	15.4853	9458.86	0.263525	6.55331	187.036	1205.75	34.0718	0.180627	0.0108814	0.0782185	0.00208356	5021.01	0.490573	0.273131	6.61935	5.67326	36.7785	1.03132	0.179903	2.93526	3883.14	0.363737	0.534703	1.64289	0.591179	3.95368	0.106115	10.9149	0.232232	1.48846	9.61702	3.8329e+06	2.50202e+07	689106	0.26367	12.7021	0.270258	0.530109	4.71243	0.143623	4.08307	0.00245636	3.66717e+06	201.416	0.000237092	8.48744	0.00791509	0.00579695	-29.4213	12.8181	2.29604e+07	1.82955	19.0505	66.7428	136.132	16.5074	-7.89491	-3.6012	-513.941	650.073	8.1761	34.6407	-6.17772	2.29604e+07	0.369868	1137.65	451.226	1246.96	-52.7182	4.35068	1.50412	0.466431	0.662512	1.4158	1.03164	0.73061	0.720009	0.998074	0.977201	-0.130011	0.522551	0.440095	21.2253	0.17758	3.20877	0.579914	0.281974	42.4506	2.3757	1.4637	5.91374	966.007	0.0504864	29.0516	7077.06	1.92365	450.638	173.436	79018.8	0.383247	0.0024398	0.0345004	13.3962	0.000206687	3485.1	0.313597	3.08464	447.048	6.16976	2801.18	0.0140966	0.00261265	3.76247	4886.5	0.421122	0.576308	2.27269	0.65718	291.325	0.00183596	46.8207	0.082286	25.6411	372.425	227401	1.03504e+08	500.617	0.00718171	171.429	0.301281	0.565147	186.996	0.00532531	6.2128	0.0297376	226271	2.81621	0.000345466	239.231	0.00302793	0.583265	-1.98217	2.17738	142954	1.00941	1.91569	37.0181	42.9004	1.54389	0.0697299	0.0377562	-26.1307	69.0311	0.817181	2.73335	1.51684	142954	0.499305	7.46632	6.30628	0.564036	-0.00465955	0.551775	0.452794	0.0984532	0.451944	0.971593	0.239699	0.774169	0.774113	0.97338	0.909639	-0.0340126	0.165873	0.451201	2.5063	0.260683	1.97919	0.157047	0.286928	5.0126	1.5233	0.251142	5.03048	1356.36	0.0708872	15.7805	9553.7	0.251656	6.55665	189.047	1235.31	33.9539	0.179139	0.0101765	0.0655845	0.00190699	5077.59	0.4986	0.253038	6.55987	5.74952	37.6064	1.032	0.179177	2.88551	3834.45	0.361238	0.53219	1.67566	0.587248	3.84635	0.105493	11.4	0.38	0.578889	7.16667	6.06998e+06	4.0075e+07	1.07874e+06	0.203704	10.3333	0.344444	0.596013	3.78344	0.135385	3.05184	0.00156789	5.66319e+06	382.873	0.000234868	3.12167	0.0187297	0.0014061	-9.97815	9.89144	2.35055e+06	1.20914	9.46341	39.3336	174.891	6.8608	0.111347	0.0219023	-87.7968	262.687	4.00325	11.0836	2.63527	2.35055e+06	0.47257	122.834	20.2775	7.66515	0.602099	0.737646	0.603469	0.0964562	0.515051	1.09362	0.326129	0.752026	0.749779	0.995184	0.957566	-0.0559094	0.28167	0.47604	4.49933	0.242084	2.27755	0.465644	0.275543	8.99866	1.68911	0.335279	5.05344	1445.71	0.0755574	14.7922	9042.16	0.359846	20.639	166.499	3422.35	8.53122	0.0520733	0.0159065	0.384682	0.00100058	4943.8	0.456297	0.433397	20.7277	6.58859	135.691	0.339294	0.0526244	3.04916	4434.4	0.395406	0.564734	2.21578	0.627415	13.0746	0.0334012	36.4762	0.21712	4.02547	29.6845	1.02372e+06	2.10777e+07	52238.2	0.0749368	37.5357	0.223427	0.463373	14.7659	0.0382391	5.02167	0.00878018	1.01074e+06	52.2671	0.000237091	31.0138	0.00323402	0.0293092	-1.27896	1.27305	43307.8	0.999958	1.21653	23.4017	13.5576	0.912268	-0.00476399	-0.0096229	-17.9957	31.5534	0.515576	1.50446	-0.515894	43307.8	0.500029	2.26337	2.24699	0.504739	0.00178486	0.504736	0.495219	0.00951735	0.495219	0.988272	0.245992	0.75239	0.75239	0.900956	0.834927	-0.011727	0.104186	0.495219	1.4982	0.254031	1.98821	0.0878798	0.274001	2.9964	1.49299	0.249989	4.63807	1802.25	0.0941909	9.69757	9567.56	0.249985	2.48855	157.503	392.74	98.6935	0.627861	0.00966994	0.0242038	0.00603646	5462.18	0.500067	0.249967	2.48776	4.52259	11.2734	2.83488	0.628061	2.71025	4422.44	0.398392	0.570865	1.25304	0.635348	1.58183	0.398728	4.33333	0.722222	0.138889	1.5	30494878	75562896	1.92279e+07	0.875	2	0.333333	0.541667	0.541667	0.541667	1.79248	0.000313578	20325157	4828.98	0.000211934	0.493199	0.123292	0.000211936	269.527	458.959	2.94498e+09	3.43182	84.1785	7.36947	563.165	60.2213	383.706	406.435	-259.912	823.077	37.5158	392.318	-1.73042	2.94498e+09	0.122963	6682.61	750.105	6094.41	-255.939	27.8413	4.8183	0.699343	1.39985	2.26295	2.77225	0.588174	0.546729	0.995959	0.962456	-0.192227	0.817979	0.412406	27.2826	0.0357587	5.85478	0.741949	0.105742	54.5652	4.13952	8.1649	7.23973	1146.88	0.0599394	32.5311	2352.77	10.7637	731.479	100.411	81208	0.125883	0.00157046	0.118531	65.3339	0.000343814	1432.21	0.103429	12.6675	705.453	2.89709	2227.68	0.00409305	0.00168546	4.68063	8629.96	0.61928	0.721579	0.909619	0.813114	557.811	0.00144253	175.107	0.0747042	18.3635	524.767	7287.62	5.92631e+06	9.01129	0.00296405	804.073	0.343035	0.606063	297.718	0.00220143	6.21334	0.122504	7220.99	1.06109	0.000656699	607.403	0.0182543	0.726027
A26	train	0.783087	0.312237	15.0734	48.2753	58.258	45.2769	40.1123	59.1101	6689.71	37.8038	0.451722	3800.89	0.568169	6759	57	145	84705754	2.58515	47	6.85297	191	30.3961	104.086	112	-112	303	19.5996	111.948	-1.5673	84705754	0.20864	1698.37	98.7616	562.243	-40.9534	8.91773	0.873908	0.820038	0.60036	1.38563	0.503764	0.737401	0.726084	0.994967	0.958353	-0.3131	0.880808	0.429059	9.83609	0.0906403	4.20559	0.836861	0.194017	19.6722	3.38156	2.44791	6.84366	306.1	0.0452878	38.4009	1410.2	2.8026	96.5992	176.967	18927.5	1.76788	0.0140709	0.0337394	2.40121	0.00107258	715.187	0.179786	3.47569	91.096	5.10933	528.256	0.0585864	0.0165388	4.33795	1822.57	0.450353	0.585715	1.90808	0.691858	59.9169	0.0129689	22.5419	0.125932	6.16835	61.5419	29600.7	3.03292e+06	300.141	0.0447243	36.9106	0.206205	0.458482	26.4653	0.0187656	5.70933	0.0264832	28174.9	3.19691	0.00181178	38.5838	0.0164968	0.201173	1.19641	1.57804	13403.5	-3.20343e-16	0.208214	4.54629	1.82376	0.127908	1.39842	1.42242	0.703026	1.12074	0.0862834	1.40821	-0.984174	13403.5	1	0.0274783	1	0	0	0	0	1	0	-3.20343e-16	0	1	1	1	1	0	0	0	1	1	-3.20343e-16	1	1	2	-3.20343e-16	0	3.24549	1307.09	0.193385	27.8748	6759	0	1	518.256	518.256	518.256	1	0.00265391	0.00265391	0.00265391	1262.23	1	0	1	60.4016	60.4016	60.4016	1	3.45275	138.081	0.107747	0.186748	19.1313	0.179009	0.179009	0.179009	1	1	0	1	45684081	45684081	45684081	1	1	1	2.18895e-08	2.18895e-08	2.18895e-08	-3.20343e-16	0.000147951	0	0	1000000	0	0	0	7.08872	44.8007	5.44162e+06	1.2166	17.8024	10.5135	197.169	12.5425	22.4577	17.2699	0.866025	196.303	7.74233	28.3742	2.1179	5.44162e+06	0.534334	300.745	1.95641	12.35	2.70151	1.16579	0.392454	0.489881	0.298824	0.980145	0.300913	0.863446	0.859434	0.994204	0.967758	-0.163928	0.523482	0.239261	1.32769	0.427477	1.95412	0.513621	0.631243	2.65537	1.58485	0.38956	5.19133	404.274	0.0598127	63.1217	3611.56	0.498415	2.48143	339.86	438.028	318.741	0.755663	0.0193683	0.17009	0.00612202	1001.63	0.370575	0.744386	3.89553	15.663	22.9679	14.3377	0.553714	3.67346	926.179	0.33493	0.398637	8.30836	0.59244	2.99235	0.241098	23.8817	0.256793	1.94751	12.2151	243475	281541	234172	0.193824	17.7957	0.191352	0.44179	6.77773	0.0738649	4.92997	0.0137594	238193	48.3405	0.00134036	12.6444	0.00521417	0.123707	1290.57	1583.98	1.45605e+10	4.21153	138.578	27.8542	1671.04	196.924	1395.38	1502.55	-1502.55	3173.58	59.9929	1467.73	-4.95324	1.45605e+10	0.0784479	207151	14232.2	2.96552e+07	-151195	910.062	114.235	0.771587	3.36446	2.84814	102.706	0.500841	0.446962	0.994787	0.978255	-0.2665	0.934126	0.39801	118.462	0.0163998	7.0354	0.868504	0.044445	236.923	5.0276	256.074	7.46662	564.797	0.0835623	16.2707	530.229	331.132	14094.1	50.9358	769601	0.00549472	0.000686069	0.179069	2061.43	0.000436274	389.059	0.0707213	394.267	13879.1	1.9535	28217.9	0.000945579	0.000816501	5.1352	3909.86	0.708196	0.812011	0.404579	0.865752	11873.4	0.000796649	42.9724	0.0348802	1087.68	11305.7	1067.7	1.61935e+07	0.0769099	0.00260584	580.068	0.470835	0.713181	7548.61	0.00220751	6.92573	0.182275	1037.6	0.0318082	0.00178277	16167.7	0.230078	48.2295	1.44869	8.46076	220952	-3.20343e-16	4.03541	2.46703	14.6805	2.23902	5.04318	5.04789	0	14.6805	1.67001	5.71752	0.134265	220952	1	7.25646	1	0	0	0	0	1	0	-3.20343e-16	0	1	1	1	1	0	0	0	1	1	-3.20343e-16	1	1	2	-3.20343e-16	0	3.24549	1307.09	0.193385	27.8748	6759	0	1	518.256	518.256	518.256	1	0.00265391	0.00265391	0.00265391	1262.23	1	0	1	60.4016	60.4016	60.4016	1	3.45275	138.081	0.107747	0.186748	19.1313	0.179009	0.179009	0.179009	1	1	0	1	45684081	45684081	45684081	1	1	1	2.18895e-08	2.18895e-08	2.18895e-08	-3.20343e-16	0.000147951	0	0	1000000	0	0	0	376.358	600.271	1788529050	3.87908	113.138	18.0791	688.938	94.8854	487.739	527.56	-527.56	1216.5	47.9459	514.407	-3.55012	1788529050	0.0926713	26725.5	1837.25	339773	-5348.14	126.12	11.7742	0.825963	1.79656	2.44871	8.4762	0.546035	0.498858	0.995767	0.967772	-0.264047	0.92035	0.427923	42.5281	0.0217882	6.51029	0.859313	0.0674888	85.0561	4.69981	34.4736	7.3645	495.931	0.0733735	19.9421	626.365	42.8302	1807.55	64.8355	129610	0.036414	0.00143466	0.135563	184.699	0.000571429	441.068	0.0833687	50.5046	1761.82	2.22129	4179.94	0.00240815	0.00166628	4.9069	3568.19	0.670968	0.78076	0.533167	0.844479	1459.1	0.00155966	41.3547	0.0449997	111.819	1294.31	1797.14	3.59327e+06	0.919255	0.00464184	364.563	0.396695	0.654936	779.165	0.00350072	6.66682	0.135967	1743.05	0.152205	0.00197867	1691.75	0.0451459	6.14382	-7.9404	3.6739	343781	1.03378	5.0693	34.8265	30.445	4.09099	-1.91904	-1.14372	-91.216	121.661	2.1981	7.1318	-3.48194	343781	0.524115	47.1799	19.0493	1.6252	0.0686573	0.677979	0.329443	0.344587	0.320996	0.921679	0.224043	0.840812	0.840347	0.991138	0.95429	-0.102307	0.411012	0.314533	4.35456	0.3173	1.9108	0.482767	0.473934	8.70911	1.57556	0.251855	5.37292	334.57	0.0495	31.0748	3542.49	0.264206	19.2219	270.96	4984.53	15.3266	0.055733	0.0112223	0.226992	0.000794683	1453.79	0.48525	0.317443	19.8499	8.25331	152.976	0.467299	0.0556067	3.30431	861.026	0.279122	0.44276	2.67051	0.501095	10.2373	0.0283635	12.5897	0.322814	1.65023	19.3333	597036	1.08082e+07	34177.1	0.0989031	9.30769	0.238659	0.494606	10.0123	0.0342038	3.95059	0.00577008	567001	28.1262	0.000988792	5.8511	0.00551787	0.0221608	-31.6307	19.1322	7.4892e+06	2.04057	24.578	29.7354	141.622	18.9194	-6.75522	-4.81651	-349.726	491.348	10.4525	33.2871	-3.10568	7.4892e+06	0.326059	1062.4	203.308	624.22	-30.135	4.19256	1.71144	0.400021	0.803528	1.61453	1.02051	0.687187	0.668141	0.99594	0.963464	-0.108286	0.496605	0.454253	14.2368	0.137993	3.66808	0.597594	0.249779	28.4736	2.57977	1.476	5.97371	358.255	0.0530041	26.9661	2203.83	1.78231	204.319	131.887	26990.7	0.65672	0.00604976	0.0445192	8.60657	0.000510258	1207.22	0.275291	2.52064	203.908	4.36693	894.852	0.0236328	0.00662645	3.66728	2244.79	0.495086	0.644497	1.45812	0.718847	146.296	0.00514903	35.5436	0.119274	13.7994	193.701	45470.9	9.31505e+06	223.008	0.0137796	54.1745	0.181794	0.400495	70.7197	0.00581838	6.11944	0.0440894	44956.5	2.09436	0.000991506	136.732	0.00606685	0.447977	-2.90924	2.98116	100425	1.03151	2.75913	30.923	44.5511	2.17643	0.110135	0.00974176	-22.7198	67.2709	1.16837	3.85461	2.83889	100425	0.496322	14.8459	2.28167	0.627698	0.0254218	0.556227	0.467622	0.0860643	0.463559	0.98343	0.242258	0.768898	0.768627	0.953425	0.884314	-0.0386253	0.203006	0.460003	1.50317	0.259112	2.01285	0.203048	0.287225	3.00634	1.53539	0.255962	5.04488	469.757	0.069501	15.9367	3354.64	0.257363	2.52493	171.144	424.041	107.993	0.622877	0.011805	0.0317996	0.00727594	1868.42	0.494144	0.261746	2.54764	5.08045	12.5975	3.21169	0.619702	2.80179	1531.14	0.387552	0.5593	1.37546	0.609555	1.55927	0.378099	5.53333	0.368889	0.595556	3.6	1.50486e+06	3.76697e+06	939349	0.572222	4.2	0.28	0.525081	1.68869	0.309371	2.95591	0.00221926	1.30181e+06	385.849	0.000657256	1.80196	0.0391251	0.00227386	-30.9814	20.474	4.55598e+06	2.00836	23.7517	11.6569	137.179	17.3364	-3.53742	-3.06732	-302.926	440.105	10.0345	25.9627	-0.26073	4.55598e+06	0.32316	661.548	178.634	48.2017	-0.0619955	2.41396	1.39516	0.255447	0.742739	1.54882	0.79628	0.702094	0.684819	0.996275	0.964279	-0.110187	0.467041	0.442372	13.3559	0.144734	3.56422	0.428576	0.245395	26.7117	2.50695	0.95228	6.06635	339.298	0.0501994	30.0965	2184.24	1.15027	179.603	145.728	26065.9	0.821692	0.00587403	0.0414653	7.62592	0.000415277	1158.51	0.27271	1.56403	180.009	4.95406	887.683	0.028364	0.00602628	3.69757	2114.05	0.478328	0.624876	1.75431	0.705255	127.283	0.00435419	32.2351	0.128427	7.66074	185.793	54515.1	9.76067e+06	306.184	0.0106327	51.9721	0.20706	0.460799	84.1654	0.00741398	5.91901	0.0371357	53790	2.81939	0.00103009	83.2917	0.00595467	0.23652	-2.67701	2.61044	52172.1	1.00872	2.41529	17.3643	30.0091	1.79212	-0.0947473	-0.00944786	-26.2554	56.2645	1.03064	2.77829	-0.607541	52172.1	0.499277	7.70993	6.2589	0.554696	0.00277667	0.549694	0.453379	0.0960484	0.452556	0.96781	0.238479	0.773859	0.773804	0.973345	0.909516	-0.0373393	0.177034	0.451835	2.49696	0.262012	1.97228	0.150613	0.287839	4.99392	1.51562	0.250768	5.04576	469.822	0.0695106	16.1769	3374.61	0.25147	6.48631	176.76	1142	32.1086	0.181275	0.0120742	0.0792691	0.00234932	1857.5	0.498643	0.252742	6.49768	5.3377	34.451	0.971227	0.181243	2.81074	1477.55	0.37843	0.551072	1.45954	0.60197	3.91015	0.109368	5.70588	0.33564	0.712803	6.52941	1.33574e+06	8.65158e+06	242029	0.275327	8.88235	0.522491	0.738971	5.32353	0.185151	2.81631	0.00251516	1.17766e+06	136.908	0.000667203	3.10818	0.0186485	0.00399409	-12.0587	12.8784	1.16731e+06	1.3076	12.2052	22.3908	159.996	8.55384	-0.0602416	0.0279823	-134.316	294.312	5.11228	13.1417	-0.107343	1.16731e+06	0.456628	172.7	42.2393	8.62629	-0.322463	0.854682	0.692667	0.100429	0.552042	1.17399	0.374894	0.740364	0.736077	0.996026	0.961166	-0.0605676	0.309419	0.482043	6.49606	0.228084	2.46254	0.445585	0.26431	12.9921	1.78779	0.386837	5.1206	490.883	0.0726266	15.4437	3086.35	0.418336	42.5943	147.308	6279.39	3.54565	0.0248013	0.0217853	0.985103	0.000727209	1759.08	0.43447	0.518918	42.5964	5.6893	242.532	0.138379	0.0252721	3.03426	1796.05	0.430064	0.5968	1.90156	0.658709	28.0653	0.0169727	20.0526	0.21108	4.64776	47.5158	217333	9.266e+06	5219.9	0.0448381	25.9895	0.273573	0.53632	26.7176	0.022484	4.80303	0.0140553	212271	11.3378	0.00068811	36.5785	0.00326337	0.0919747	-1.59419	1.60333	24002.8	0.999992	1.53279	20.5188	17.6057	1.14991	0.0308549	-0.00353277	-18.1703	35.7759	0.650593	1.88447	-0.035009	24002.8	0.500006	3.55029	2.2472	0.503203	0.00131947	0.503205	0.49677	0.00643463	0.49677	0.986617	0.245458	0.751615	0.751615	0.900646	0.83441	-0.0133848	0.103871	0.49677	1.49853	0.254555	1.98658	0.0880367	0.272891	2.99706	1.48981	0.249994	4.68528	599.118	0.08864	10.2706	3379.54	0.249997	2.4949	146.347	364.71	91.7565	0.626276	0.0109109	0.0271194	0.00685874	1993.3	0.500017	0.249991	2.49719	4.21917	10.5411	2.63869	0.625703	2.6341	1692.92	0.416984	0.5898	1.09706	0.647752	1.62115	0.404402	1.66667	0.555556	0.222222	2	7.61184e+06	1.89553e+07	4.77599e+06	0.75	1	0.333333	0.333333	0.333333	0.333333	1.58496	0.000443853	2.53583e+06	1688.67	0.000598289	0.49458	0.123644	0.000598285	161.709	410.031	6.69811e+08	4.01836	128.715	6.89298	524.439	84.1931	293.142	314.454	-325.167	849.606	53.6444	314.8	-1.56961	6.69811e+08	0.0771547	13166.7	726.968	34440.7	-905.631	68.5747	4.59114	0.873069	1.4466	2.2595	2.44245	0.55773	0.511147	0.996348	0.961972	-0.296355	0.943382	0.439123	26.6638	0.0172475	6.66547	0.885093	0.0507057	53.3275	4.86222	18.2915	7.59001	503.66	0.0745169	18.4836	521.489	21.1861	709.055	65.2317	52761.1	0.0865585	0.00213021	0.106611	56.3658	0.000539258	377.92	0.0719927	23.3911	686.302	2.23626	1665.74	0.00406054	0.00233948	5.02426	3498.02	0.662356	0.77549	0.531767	0.8395	561.628	0.00210198	35.819	0.051464	37.1381	483.404	2022.12	1.61443e+06	2.61338	0.00580266	210.307	0.302166	0.569084	258.397	0.00402985	6.75698	0.102974	1927.82	0.296992	0.00265789	546.121	0.0317965	2.21369
A27	train	0.531302	0.419392	22.5317	53.7246	65.3758	67.2681	34.1321	71.2461	18971.5	28.544	0.606687	5670.05	0.298873	19029	115	193	525919332	2.28085	31	10.5253	516	24.9726	162.245	171	-120	636	14.3199	166.246	-1.31122	525919332	0.277299	1314.24	149.549	358.075	-15.86	5.54216	1.28547	0.617507	0.693037	1.54438	0.788849	0.720329	0.704342	0.998135	0.975062	-0.173261	0.692111	0.417969	12.1854	0.12915	3.86158	0.702908	0.250205	24.3707	2.92491	1.70691	6.44039	795.956	0.0418286	43.5575	5276.73	2.19313	146.54	198.94	31405.3	1.28135	0.00761193	0.0389934	4.60094	0.000486982	2262.28	0.211585	3.05112	139.572	6.17978	952.869	0.0421539	0.00840183	4.22112	4828.21	0.444765	0.559029	2.65302	0.689313	92.2895	0.0062625	80.6	0.121203	9.75746	110.934	141357	2.2251e+07	905.017	0.0149956	142.486	0.214264	0.465771	50.486	0.00689025	6.18439	0.0349467	140538	4.3006	0.000471004	150.334	0.00423781	0.248358	1.36241	1.68037	46360.6	-3.20343e-16	0.130838	21.7808	4.00532	0.0998476	1.55409	1.58384	0.724189	3.28113	0.0595962	1.56087	0.299588	46360.6	1	0.021131	1	0	0	0	0	1	0	-3.20343e-16	0	1	1	1	1	0	0	0	1	1	-3.20343e-16	1	1	2	-3.20343e-16	0	2.13761	8636.35	0.453852	19.0775	19029	0	1	615.18	615.18	615.18	1	0.00199168	0.00199168	0.00199168	1891.77	1	0	1	195.602	195.602	195.602	1	4.34827	110.506	0.0576943	0.0994151	60.9125	0.120922	0.120922	0.120922	1	1	0	1	362102841	362102841	362102841	1	1	1	2.76165e-09	2.76165e-09	2.76165e-09	-3.20343e-16	5.25514e-05	0	0	1000000	0	0	0	6.5	56.1752	2.24056e+07	1.43468	23.5104	11.6395	314.306	16.9628	25.2206	16.4697	0.5	313.806	10.4758	34.3139	2.29926	2.24056e+07	0.488095	541.367	2.46748	54.4212	7.9789	2.21176	0.578814	0.581064	0.351421	1.10304	0.451469	0.852575	0.844941	0.996722	0.975892	-0.210851	0.624848	0.228786	1.43481	0.405408	2.25998	0.60314	0.620367	2.86963	1.80789	0.697644	4.925	1880.53	0.0988243	71.6789	9287.96	0.863462	3.23091	397.059	529.535	373.843	0.724505	0.0192663	0.246625	0.00511931	1909.41	0.290711	1.30145	6.09368	26.6848	39.0685	24.9247	0.419952	3.99298	2475.79	0.370794	0.34468	17.3157	0.628912	4.90532	0.169931	47.6569	0.17393	3.80064	17.3613	621008	799852	579675	0.209725	56.2993	0.205472	0.453877	9.55988	0.0902968	5.54882	0.0143991	616185	68.7261	0.000537181	32.9738	0.00402354	0.167657	1767.59	1958.82	6.76288e+10	3.44126	68.6042	162.923	2323.29	81.5013	1873.6	1914.06	-1783.28	4106.57	33.0201	1885.2	-11.1857	6.76288e+10	0.142656	43604.5	21964.8	4.10996e+06	-18985.9	130.56	33.8427	0.574885	1.98926	2.49315	29.7768	0.549968	0.504916	0.999005	0.988828	-0.148988	0.754602	0.427087	148.124	0.0382408	5.9536	0.918836	0.0970467	296.247	4.10253	41.1008	6.98085	1234.13	0.0648554	21.5632	2714.6	69.8893	21808.9	77.2154	1.72535e+06	0.00355868	0.000131608	0.126506	2510.48	8.79803e-05	1710.97	0.119127	90.887	21643.9	2.52977	55772.9	0.000230835	0.000161371	4.66269	9148.4	0.633625	0.751537	0.687259	0.822181	17686.3	0.00015316	118.957	0.0484747	381.863	19638.7	18358.9	4.10366e+08	0.822138	0.000694092	1030.98	0.420122	0.673271	12831.9	0.000662698	6.62516	0.128961	18298.7	0.0781816	0.000471465	14928.3	0.0217868	41.55	4.44687	12.5249	1.88928e+06	0.0249708	3.49193	53.8998	89.5279	2.45691	9.29313	9.83221	0	89.5279	1.56164	9.96415	2.75096	1.88928e+06	0.995593	12.922	1.00849	0.124792	0.0384931	0.0141331	0.00637982	0.382447	0.00436298	0.0360869	0.00635958	0.998131	0.99802	0.999666	0.999192	-0.261995	0.115427	0.00282576	1.00327	0.992167	0.0476551	0.423675	0.996074	2.00654	0.0430328	0.00512824	2.21035	8359.11	0.439283	19.8026	18945.1	0.00461586	1.01051	611.985	612.311	611.914	0.998252	0.00211013	0.00303994	0.00201039	1884.01	0.964641	0.039795	1.08994	186.388	186.573	186.355	0.985694	4.42034	117.143	0.0590591	0.102508	59.9848	0.13267	0.210626	0.12075	1	0.25	1.25	7.5	9.01268e+07	9.01277e+07	9.01266e+07	0.355903	1	0.25	0.0652778	1.02361	0.00425347	2	0.000210205	6.74954e+07	5.34418	0.0312523	0.025781	2.59052e-06	0.43645	584.816	757.616	9194632528	3.33272	65.3824	37.505	1238.78	60.3236	687.746	713.13	-597.394	1836.18	30.8046	695.119	-4.27611	9194632528	0.147715	10195.5	2759.37	60195.3	-962.234	37.1585	7.77987	0.644738	1.59168	2.36018	5.16651	0.560967	0.516623	0.998636	0.979732	-0.14721	0.744072	0.432891	52.4596	0.0407068	5.80245	0.817928	0.109043	104.919	4.00619	11.2346	6.93061	1207.36	0.0634483	22.1842	2810.87	16.3929	2721.61	80.9153	231198	0.028569	0.000480103	0.109447	253.313	0.000142984	1745.63	0.122871	20.3749	2680.74	2.61207	7264.7	0.00109673	0.000524503	4.56768	8927.86	0.624476	0.743707	0.727021	0.816434	2162.28	0.000458374	120.172	0.0570075	61.6794	2242.63	21737.7	6.21603e+07	7.60945	0.00133432	771.522	0.365997	0.626682	1345.06	0.00112747	6.58487	0.110778	21656.2	0.320602	0.000492382	2957.99	0.00821683	4.3223	-9.24751	4.266	1.34676e+06	1.1225	5.68526	25.0876	82.003	4.84369	-2.01912	-0.919268	-97.555	179.558	2.49127	8.41273	-2.79534	1.34676e+06	0.496654	66.6972	19.4	2.41789	-0.111297	0.7847	0.338971	0.39525	0.3298	0.93339	0.227721	0.836529	0.836017	0.9948	0.963455	-0.121206	0.462991	0.32271	4.39187	0.289182	2.04883	0.503161	0.422505	8.78375	1.70235	0.280918	5.43598	976.985	0.0513419	29.5084	9450.84	0.297531	19.5381	312.458	5970.43	17.1437	0.0553021	0.00824426	0.16547	0.000591707	3443.67	0.461818	0.375401	19.9229	11.1546	212.708	0.617737	0.056356	3.66427	1872.2	0.244113	0.391496	4.06231	0.460276	9.31558	0.0271729	16.0411	0.219741	2.18503	18.8493	2.42235e+06	4.56516e+07	134172	0.110393	10.8904	0.149184	0.366489	8.37553	0.0264411	5.02155	0.00383625	2.3544e+06	64.4064	0.000353131	8.14255	0.00451777	0.0123127	-35.2947	22.9536	1.48352e+07	2.12206	27.1597	9.28697	157.224	19.1731	-4.59914	-3.87315	-272.111	429.334	11.5989	27.9215	-0.179079	1.48352e+07	0.296788	758.456	128.311	84.3552	-1.66996	2.96781	1.73326	0.253749	0.856221	1.65608	0.940671	0.667272	0.644795	0.994899	0.957007	-0.101695	0.475379	0.466398	11.3138	0.116656	3.88297	0.447861	0.201743	22.6276	2.65526	1.17527	6.08763	1031.23	0.0541926	25.6694	5647.58	1.30195	129.295	134.758	17372.4	1.06158	0.00825005	0.0375548	5.09663	0.000368936	3079.64	0.25316	1.70227	129.659	4.49058	578.731	0.0361619	0.00842553	3.75518	6187.88	0.490524	0.636749	1.5412	0.715663	93.033	0.00614378	93.9754	0.144578	6.68354	141.529	150339	1.94608e+07	1170.93	0.0110781	110.443	0.169912	0.382326	53.4008	0.0042317	6.19873	0.0341584	149481	8.50882	0.000353918	109.571	0.00586117	0.0865392	-3.11212	3.30951	176243	1.00364	3.00538	11.3119	35.8454	2.11707	0.0627601	0.0591856	-29.2975	65.1429	1.28883	3.04332	0.1701	176243	0.499941	9.25786	6.32024	0.531589	-0.0119024	0.528628	0.472113	0.0564486	0.471914	0.964901	0.237947	0.764076	0.764063	0.972232	0.905624	-0.0366232	0.197844	0.47174	2.5112	0.262351	1.9668	0.182234	0.295001	5.02239	1.49382	0.250185	4.89149	1505.92	0.0791383	13.1487	9513.38	0.250495	6.55883	192.861	1279.58	34.1006	0.178995	0.00854861	0.0554564	0.00160159	4969.17	0.49941	0.25122	6.51859	6.16288	40.7023	1.09502	0.180185	2.90679	3718.67	0.356047	0.522858	1.76102	0.572835	3.71022	0.103939	6.25	0.390625	0.75	7	1.12767e+07	7.46131e+07	1.99956e+06	0.235677	4	0.25	0.47871	3.35177	0.140671	3.375	0.000840822	9.86224e+06	398.666	0.000224912	3.27322	0.0195339	0.00134837	-36.0072	17.355	3.74985e+07	2.10025	23.8507	42.653	156.799	21.6919	-9.7631	-3.90762	-564.505	721.305	10.2863	44.3914	-5.01719	3.74985e+07	0.323366	1875.28	537.821	2709.74	-107.506	7.46366	2.33915	0.493105	0.851854	1.64339	1.55561	0.683414	0.665517	0.997562	0.97379	-0.131358	0.571786	0.464443	23.1633	0.141556	3.73358	0.628094	0.222268	46.3266	2.63663	2.4507	6.03256	1017.79	0.0534865	26.4277	6153.32	3.10367	537.285	147.812	80706.1	0.272151	0.00205182	0.0416297	19.4378	0.000195751	3181.44	0.268971	4.73435	531.929	5.10881	2775.08	0.00977802	0.00219141	3.89628	5721.63	0.468286	0.614714	1.87726	0.70006	368.923	0.00162891	67.2529	0.0867779	28.4378	455.034	143062	7.82577e+07	262.018	0.005175	170.208	0.219623	0.461858	188.307	0.0034269	6.56197	0.0407273	142459	2.54249	0.000330493	333.498	0.00530424	0.549886	-3.03456	3.27986	430028	1.05865	2.71354	37.9894	64.9674	2.44891	0.188626	-0.0177768	-45.3801	110.348	1.18082	4.75379	3.0498	430028	0.493091	22.563	6.26247	0.762502	0.0653992	0.562609	0.484041	0.0737881	0.475215	0.999329	0.247195	0.763793	0.763275	0.981463	0.921003	-0.0413352	0.227418	0.468155	2.49857	0.257123	2.04572	0.269897	0.290697	4.99713	1.54722	0.261662	4.97925	1437.57	0.0755462	14.3674	9383.02	0.265964	6.53266	194.667	1243.63	35.7782	0.181084	0.00956824	0.0674079	0.00193517	4853.1	0.488396	0.276887	6.62294	6.1942	39.8999	1.13253	0.179653	2.99015	3712.92	0.356322	0.522017	1.84247	0.577674	3.87949	0.103142	8.72973	0.235939	1.8057	9.40541	4.81262e+06	3.10106e+07	876507	0.307958	11.4324	0.308985	0.56744	4.12972	0.218703	3.85435	0.0019444	4.54812e+06	275.747	0.000229849	5.56451	0.0124635	0.00281772	-13.8831	14.8464	2.91726e+06	1.28647	14.4518	7.20469	113.257	9.20342	0.40131	0.276712	-81.3008	194.558	6.03369	12.3817	0.253031	2.91726e+06	0.456372	153.145	20.3539	2.36833	0.0965117	0.714948	0.671454	0.0304105	0.568523	1.17484	0.332185	0.730634	0.725686	0.991959	0.944035	-0.0483633	0.252719	0.497405	4.51033	0.226639	2.4586	0.258552	0.268897	9.02065	1.73683	0.3466	4.95079	1572.59	0.082642	13.7092	8684.31	0.359719	20.7431	160.855	3311.19	8.2266	0.0519738	0.0181738	0.403029	0.00119341	4707.3	0.431348	0.429455	20.8424	6.24832	129.172	0.321297	0.052579	3.11053	4546.16	0.40123	0.571908	2.034	0.6332	13.2694	0.0337475	92.6	0.377959	2.85591	23.8286	672080	1.38804e+07	34188.3	0.0762135	55.098	0.22489	0.433283	10.3366	0.0353761	4.34949	0.0128751	666048	68.4128	0.000233441	20.8719	0.00534696	0.0128368	-1.92465	1.91319	60543.2	0.999959	1.88588	10.9618	15.1618	1.26143	-0.0125062	-0.0140016	-19.5423	34.7042	0.791807	1.78371	-0.219767	60543.2	0.500028	3.18147	2.24063	0.497219	0.00271135	0.497218	0.502752	-0.00553394	0.502752	0.981913	0.243852	0.748624	0.748624	0.89945	0.832416	-0.0180882	0.138294	0.502752	1.49733	0.256163	1.98187	0.117159	0.280748	2.99467	1.47912	0.249992	4.5302	1965.58	0.103294	8.36608	9515.04	0.249986	2.48873	168.357	418.019	105.941	0.627818	0.00830393	0.0209857	0.00513349	5251.88	0.500014	0.249993	2.49279	4.96911	12.3432	3.12558	0.626804	2.77557	4086.15	0.380837	0.551971	1.36131	0.611621	1.52618	0.38298	2.6	0.52	0.24	2.8	3.62009e+07	8.96804e+07	2.28311e+07	0.55	2.2	0.44	0.6	1.8	0.3	1.92193	0.000262757	2.17168e+07	4883.3	0.000209503	0.501677	0.125412	0.000209504	328.649	540.524	4.18567e+09	3.62746	85.9454	9.1687	1186.97	68.7049	458.626	484.624	-320.08	1507.05	39.2721	469.002	-1.55467	4.18567e+09	0.116397	9625.17	1053.5	17570.3	-389.026	40.6413	6.41508	0.721847	1.56433	2.37641	3.88069	0.567674	0.524166	0.998305	0.975911	-0.200305	0.845104	0.4203	32.3254	0.0319216	6.19106	0.814819	0.0916363	64.6507	4.35755	11.7641	7.34905	1155.47	0.0607217	26.7895	2214.91	15.4652	1029.63	91.0429	102240	0.0825513	0.00119567	0.107337	86.7207	0.00021131	1341.96	0.0962943	18.5978	1000.34	2.73374	2926.89	0.00290183	0.00129305	4.88696	8636.95	0.616316	0.730161	0.797655	0.811777	793.399	0.00111224	117.188	0.0555392	36.5011	767.396	15923.5	1.79062e+07	14.2089	0.00231028	698.003	0.330807	0.59339	436.331	0.00131227	6.70678	0.110883	15842.1	0.487928	0.000691274	1447.35	0.0104639	1.61078
A28	train	0.683906	0.432508	26.5642	61.419	70.4344	50.3587	51.4782	73.6817	19981.4	42.0048	0.432643	8230.74	0.41192	20080	30	180	350002032	3.186	86	5.50511	255	50.5249	115.576	130	-373	628	35.8435	132.024	-1.25037	350002032	0.135519	4072.62	422.836	2120.47	-113.431	20.5806	2.11802	0.811683	0.95268	1.82039	1.17318	0.649902	0.621237	0.996949	0.966138	-0.274367	0.888747	0.444139	20.4503	0.0477398	5.28734	0.824634	0.14629	40.9005	3.97051	5.67465	7.15873	1112.02	0.0553795	32.7036	2721.22	6.58732	412.363	127.326	58968.2	0.283522	0.00273789	0.0462057	15.1208	0.000277206	1564.38	0.117104	7.26037	394.471	3.84987	1696.39	0.0094218	0.00294616	4.60639	7394.88	0.544296	0.664331	1.40079	0.762057	291.474	0.00236466	59.3129	0.0843712	15.6426	285.107	47242	2.09444e+07	108.431	0.00740101	147.427	0.209711	0.462826	122.379	0.00527193	6.63557	0.03501	46426.2	1.72016	0.000734101	232.266	0.0123779	0.453642	1.09245	1.6998	42196.7	-3.20343e-16	0.364117	2.99741	2.1203	0.201429	1.42911	1.46689	0.333092	1.78721	0.149756	1.44963	-0.635069	42196.7	1	0.0590684	1	0	0	0	0	1	0	-3.20343e-16	0	1	1	1	1	0	0	0	1	1	-3.20343e-16	1	1	2	-3.20343e-16	0	2.54488	6607.65	0.329066	23.3425	20080	0	1	572.657	572.657	572.657	1	0.002258	0.002258	0.002258	2751.38	1	0	1	112.408	112.408	112.408	1	3.89479	223.416	0.0824776	0.137021	35.1248	0.146996	0.146996	0.146996	1	1	0	1	403206400	403206400	403206400	1	1	1	2.48012e-09	2.48012e-09	2.48012e-09	-3.20343e-16	4.98008e-05	0	0	1000000	0	0	0	8.73069	65.0148	5.03167e+07	1.84858	28.9011	38.2792	566.241	21.1928	35.23	27.4591	0.5	565.741	12.2396	50.0581	4.59357	5.03167e+07	0.351408	1264.66	4.12352	780.723	41.9521	4.81704	1.38364	0.543547	0.567233	1.40945	1.04917	0.781059	0.769685	0.997579	0.977503	-0.183439	0.659515	0.332046	1.80675	0.198869	3.15859	0.614351	0.368081	3.6135	2.45395	1.55017	6.00153	893.059	0.044475	57.806	7056.27	2.06319	5.73152	267.456	577.813	207.44	0.564796	0.0333509	1.35887	0.00716423	2727.2	0.280519	3.35443	9.08048	10.7169	29.7441	8.19946	0.41808	4.03862	3966.87	0.399319	0.481566	5.64622	0.650349	7.71178	0.225172	51.8421	0.0940873	15.7128	53.9909	235598	526974	166019	0.136569	185.497	0.336656	0.602676	41.2324	0.0571946	5.86099	0.0274402	234269	37.8829	0.000398674	179.13	0.00422425	0.638581	1165.08	1763.74	5.07738e+10	4.85233	247.661	14.4361	1881.36	355.308	1445.29	1654.05	-2009.98	3891.34	113.5	1590.15	-3.46648	5.07738e+10	0.0572367	439720	20464.6	6.28044e+07	-301242	1822.4	307.807	0.705778	6.2709	3.58831	267.189	0.429126	0.367505	0.990478	0.968281	-0.229017	0.927875	0.326073	141.723	0.0120348	8.19629	0.849898	0.0462999	283.447	5.66413	532.552	7.78783	2091.16	0.104141	18.0924	1149.31	703.649	20113.8	45.1666	1.02005e+06	0.00242273	0.000220448	0.250629	4026.92	0.000149669	809.248	0.0479184	800.15	19677.2	1.84627	38671.4	0.000299305	0.000252288	5.68503	12791.1	0.757361	0.838335	0.401249	0.891917	17281.5	0.000245187	131.902	0.0242824	1510.77	15965.5	1386.15	3.15889e+07	0.0617713	0.000593411	2602.67	0.479137	0.719692	10702.6	0.000523746	7.4651	0.270518	1372.48	0.071458	0.000543182	41734.8	0.568331	15.9197	0.658701	12.0986	1.2485e+06	0.00804505	7.71621	3.3607	51.9526	3.84848	6.50873	6.40814	0	51.9526	3.09348	7.88519	0.364821	1.2485e+06	0.998706	19.8127	1.00064	0.00202444	0.00112775	0.000758821	0.000600616	0.077016	0.000538741	0.00634814	0.000600267	0.999741	0.999737	0.999943	0.999868	-0.0521834	0.0127211	0.000484601	1.0003	0.998941	0.00721994	0.0866009	0.99947	2.0006	0.00669484	0.000339859	2.56109	6586.73	0.328024	23.5998	20054	0.000796327	1.00219	572.377	572.384	572.375	0.999508	0.00255914	0.00372116	0.00232397	2735.12	0.989894	0.006253	1.01726	111.634	111.653	111.63	0.996133	3.93101	223.92	0.0820331	0.137462	35.3503	0.150596	0.167562	0.146802	5.66667	0.62963	0.222222	4.22222	4.47427e+07	4.47427e+07	4.47427e+07	0.317901	3	0.333333	0.540123	2.71605	0.119599	2.11328	0.000448207	3.97649e+07	1.75785	0.142333	0.00308968	2.56843e-07	0.514497	283.443	694.291	6502355392	4.52558	204.774	9.99134	826.372	161.465	514.527	590.034	-999.447	1825.82	88.7028	569.054	-2.49717	6502355392	0.0622795	59084.5	3921.46	829707	-11572.1	268.992	32.1666	0.783095	3.01779	3.09283	22.7212	0.459958	0.397374	0.994665	0.963863	-0.221814	0.9112	0.355391	62.1465	0.0127648	7.72823	0.835491	0.0500561	124.293	5.3152	75.2895	7.66259	1883.28	0.0937887	17.0748	1250.57	94.6574	3825.84	47.4773	209415	0.0112663	0.000415031	0.191928	563.794	0.000175865	902.098	0.0542309	104.357	3722.36	1.91928	7721.61	0.000674552	0.0004509	5.37435	12288.2	0.737226	0.826391	0.426367	0.881427	3218.24	0.000420375	135.542	0.0329867	166.132	2839.22	1941.76	8.70652e+06	0.435041	0.000926025	1623.03	0.394995	0.653467	1717.48	0.000754107	7.2301	0.204631	1917.88	0.212738	0.000706115	5093.46	0.0785643	3.77192	-8.03557	3.67176	1.19546e+06	1.11014	4.74154	15.5907	28.0135	4.40456	-2.20992	-0.984971	-69.5116	97.5251	2.08723	7.7159	-2.67806	1.19546e+06	0.50453	54.6513	11.217	1.89252	0.0489251	0.801223	0.269203	0.495764	0.267775	0.835661	0.195283	0.86635	0.866255	0.989657	0.955405	-0.194971	0.570535	0.266526	3.32926	0.330396	1.94108	0.562954	0.496127	6.65852	1.66789	0.267606	5.421	980.973	0.0488532	34.9732	10131	0.281517	11.4633	340.767	3700.31	33.7628	0.0978326	0.00727763	0.0863124	0.00086409	3365.48	0.457466	0.351927	12.0618	14.0873	151.324	1.41524	0.0976842	3.75251	1751.36	0.228756	0.365886	5.49136	0.443041	5.52336	0.0447205	11.6512	0.270957	1.25365	10.5349	4.69933e+06	5.11408e+07	461171	0.233127	9.55814	0.222282	0.475797	5.28447	0.0770691	4.19325	0.00214143	4.48126e+06	118.546	0.000412622	3.02461	0.00731025	0.00460239	-40.7423	29.5078	2.32885e+07	2.36824	33.8875	8.92493	134.15	23.443	-5.7113	-4.19453	-273.99	408.14	14.2709	34.0556	-1.05035	2.32885e+07	0.252834	1127.16	127.338	248.112	-13.7289	4.8955	2.14409	0.385273	1.00661	1.79944	1.03209	0.630378	0.598405	0.992859	0.947144	-0.11305	0.505328	0.455843	11.2539	0.0867697	4.37683	0.533215	0.166123	22.5078	2.96519	1.7599	6.25641	1224.19	0.0609654	22.7579	5076.9	1.88466	128.898	105.041	13543.8	0.837242	0.00878613	0.0424501	5.35312	0.000503183	3071.16	0.220451	2.34916	128.683	4.15864	537.275	0.0345108	0.00912576	3.79306	8034.48	0.554328	0.689576	1.43633	0.75927	97.5949	0.0071153	84.3422	0.124951	8.72395	126.326	129015	1.68215e+07	998.152	0.0160193	87.7437	0.129991	0.32117	38.1877	0.00536621	6.68907	0.0336155	128130	9.72667	0.000346014	109.654	0.0106686	0.0682636	-1.78539	1.99272	78418.5	0.999628	1.68635	15.9831	21.9051	1.27442	0.127215	0.0358906	-10.873	32.7781	0.728092	1.97618	1.6361	78418.5	0.500258	3.88912	2.32087	0.562644	-0.0180726	0.56238	0.436929	0.125539	0.436929	0.951561	0.233921	0.781535	0.781535	0.912614	0.854357	-0.0483781	0.181764	0.436929	1.51311	0.266424	1.95065	0.159426	0.297555	3.02623	1.51372	0.249827	5.11729	1334.21	0.0664447	17.9324	10045.2	0.249871	2.53406	205.211	532.604	123.362	0.616484	0.00926794	0.0226861	0.00591339	5141.7	0.500004	0.249998	2.49985	6.77892	17.4169	4.11941	0.625038	2.95728	3698.85	0.340533	0.512117	2.01799	0.566829	1.39844	0.358928	10.7143	0.510204	0.244898	2.71429	9.57258e+06	2.45815e+07	5.82035e+06	0.571429	7.95238	0.378685	0.617725	1.70106	0.346892	2.67727	0.00104582	8.65828e+06	4056.54	0.000230792	0.431564	0.107848	0.000230765	-46.3087	24.186	6.70988e+07	2.4801	30.1927	31.9742	415.237	28.81	-12.1536	-4.91725	-600.763	1016	13.1573	57.8063	-4.10189	6.70988e+07	0.261842	3193.86	627.715	5856.05	-205.995	13.0659	4.39713	0.470496	1.0859	1.90346	3.10322	0.652066	0.625522	0.997702	0.976197	-0.141525	0.6066	0.437294	25.0109	0.1008	4.42172	0.708668	0.198608	50.0219	3.06798	4.36575	6.47039	1033.22	0.051455	30.0721	5257.79	5.1999	630.912	129.608	82875.8	0.204237	0.00182042	0.0559477	31.1413	0.00023721	2850.02	0.214492	7.56615	626.137	4.70145	2989.55	0.0078312	0.00195851	4.1209	7153.17	0.522146	0.654739	1.78724	0.741071	460.943	0.00153934	71.2302	0.0655895	40.5487	545.06	84765.4	5.4484e+07	132.1	0.00471137	256.556	0.23624	0.491083	237.736	0.00326755	6.96358	0.0540837	84423.5	1.53519	0.000363013	670.336	0.00565533	0.77267	-1.80439	2.03204	127639	1.00671	1.59152	32.658	38.5521	1.39899	0.125918	0.0343318	-17.7332	56.2852	0.69577	2.52122	2.46257	127639	0.499655	6.34069	2.33294	0.586039	-0.018211	0.575457	0.427509	0.147364	0.426656	0.957071	0.235019	0.786814	0.786757	0.957288	0.893379	-0.0484569	0.179274	0.42591	1.51524	0.265854	1.96114	0.165272	0.301363	3.03048	1.53056	0.250742	5.16522	1294.68	0.0644763	19.1599	10033.1	0.251119	2.54104	213.721	556.402	128.066	0.61546	0.00927686	0.0242413	0.0057764	5028.56	0.49887	0.252285	2.50484	7.2135	18.685	4.34788	0.625064	3.01093	3559.23	0.334311	0.501981	2.29984	0.562057	1.39066	0.356039	8.13043	0.353497	0.57845	3.91304	8.70457e+06	2.24619e+07	5.26524e+06	0.513285	9	0.391304	0.631713	2.95485	0.244763	3.11459	0.00114542	7.94237e+06	1029.89	0.000237529	1.67999	0.0351966	0.000820578	-15.7138	15.6275	3.85325e+06	1.39422	15.3452	8.14836	140.85	10.097	0.104222	0.0159859	-74.5225	215.373	6.44811	13.8526	0.427885	3.85325e+06	0.436112	191.884	12.3185	4.04735	0.172938	0.855912	0.740014	0.0693841	0.587082	1.23658	0.375623	0.728339	0.721206	0.9912	0.942606	-0.0592835	0.271046	0.483561	3.50564	0.212131	2.63653	0.329522	0.255652	7.01128	1.84871	0.398981	5.20722	1403.17	0.069879	17.0208	8757.13	0.423293	12.6991	154.422	1943.58	13.4418	0.0924384	0.0201264	0.293488	0.00250751	4799.09	0.40544	0.518791	12.7915	7.26673	91.4978	0.650677	0.0955908	3.18288	5215.39	0.422682	0.587623	2.48738	0.651117	8.3874	0.0644721	88.6377	0.321151	2.9436	16.6014	631285	7.89281e+06	54795.2	0.165176	37.2536	0.134977	0.319589	5.66765	0.0465382	5.19834	0.013745	625992	87.2761	0.000238811	22.8816	0.00634068	0.0155076	-0.945685	0.939924	14738.3	0.999928	0.91565	7.7704	7.02013	0.615198	-0.00940421	-0.00812892	-7.15352	14.1737	0.386901	0.856725	-0.200474	14738.3	0.50005	0.733888	2.23631	0.506992	0.00597049	0.506987	0.492877	0.0141119	0.492877	0.986615	0.245441	0.753562	0.753562	0.901425	0.835708	-0.0133877	0.104824	0.492877	1.49425	0.254627	1.98642	0.088724	0.275171	2.9885	1.49354	0.249966	4.68822	1825.93	0.0909328	10.1564	10041	0.249975	2.48506	163.674	401.869	104.126	0.628735	0.00921986	0.0233802	0.00567977	5641.67	0.500005	0.249998	2.50008	4.87846	12.0492	3.08577	0.62498	2.75125	4466.79	0.390107	0.561914	1.47177	0.633952	1.59577	0.393499	2.6	0.52	0.24	2.2	4.03126e+07	9.95828e+07	2.5495e+07	0.7	2.2	0.44	0.6	1.2	0.45	1.92193	0.000249004	2.41843e+07	5075.74	0.000203084	0.490445	0.122602	0.00020308	89.3419	507.768	2.79638e+09	4.63899	241.744	5.71271	674.909	140.634	327.73	366.528	-1093.27	1768.18	99.0015	373.178	-1.27694	2.79638e+09	0.0500846	31855.1	3456.71	129845	-2475.74	160.748	13.4681	0.843823	2.38984	2.8667	7.51884	0.463968	0.397691	0.997414	0.968692	-0.248556	0.935411	0.358206	58.4794	0.00899966	7.89448	0.871388	0.0384168	116.959	5.45712	43.554	7.88023	2024.7	0.100832	17.1537	1005.7	51.061	3369.91	46.9137	182051	0.0124385	0.000377147	0.164626	464.578	0.000122306	762.062	0.0457607	53.0634	3290.24	1.88598	6649.86	0.000639709	0.000398378	5.42981	12447.3	0.745156	0.828643	0.408931	0.885381	2866.63	0.000366034	134.487	0.0384028	67.8048	2716.17	1502.5	5.9685e+06	0.380964	0.000738922	1084.33	0.309633	0.573521	1498.26	0.000574984	7.31647	0.174402	1469.62	0.187286	0.000991128	3025.31	0.0329841	3.71232
A29	train	0.701963	0.397525	23.5278	59.1856	57.3149	44.2832	47.2652	60.4152	12152.8	41.5461	0.428486	5965.76	0.490895	12237	111	183	302510010	2.18497	30	7.32216	226	22.9186	153.953	162	-95	321	13.638	157.229	-1.73285	302510010	0.290823	1019.27	118.522	129.312	-13.9464	4.21095	1.15695	0.561995	0.689506	1.52323	0.665111	0.715364	0.699156	0.994292	0.955855	-0.146013	0.630322	0.428795	10.8516	0.135713	3.74798	0.594483	0.293082	21.7032	2.80972	1.34198	6.23791	546.4	0.0446515	40.0369	3558.8	1.73215	115.758	171.472	21369.2	1.3975	0.00959056	0.0408039	3.46854	0.000685188	1644.96	0.223908	2.28714	110.64	5.053	610.825	0.0440257	0.0104506	3.94148	3524.51	0.471749	0.59752	1.9649	0.708959	75.2225	0.00795197	71.0174	0.154386	4.4289	73.5717	43450.5	5.36234e+06	354.788	0.0205229	87.1739	0.189509	0.418255	28.7055	0.00941046	5.83476	0.0375909	42742.8	6.46083	0.000734984	46.64	0.0117315	0.0978031	1.76243	2.54538	61639.2	-3.20343e-16	0.345232	4.44854	3.17025	0.240959	2.2214	2.2866	0.615692	2.55456	0.15339	2.24435	-1.0583	61639.2	1	0.1025	1	0	0	0	0	1	0	-3.20343e-16	0	1	1	1	1	0	0	0	1	1	-3.20343e-16	1	1	2	-3.20343e-16	0	3.011	3002.98	0.245402	25.9436	12237	0	1	545.29	545.29	545.29	1	0.00246008	0.00246008	0.00246008	1981.85	1	0	1	79.7256	79.7256	79.7256	1	3.67763	187.371	0.0921305	0.161955	24.0823	0.164926	0.164926	0.164926	2	1	0	1	3.75018e+07	3.75018e+07	3.75018e+07	1	1	0.5	2.68535e-08	2.68535e-08	2.68535e-08	1	0.000163439	65792.2	0	1000000	0	0	0	6.5192	53.8456	1.34759e+07	1.42559	24.4568	16.5433	323.439	15.9999	25.222	17.7412	0.707107	322.732	10.5743	33.1849	2.42845	1.34759e+07	0.46747	465.089	2.35985	40.0932	5.41254	1.79134	0.55497	0.522144	0.362428	1.10802	0.418836	0.842455	0.835601	0.996866	0.974941	-0.183048	0.582853	0.256673	1.43186	0.367875	2.28452	0.614972	0.582481	2.86371	1.82556	0.586577	5.28465	745.685	0.0609369	67.304	5720.44	0.74022	3.10403	335.536	465.198	311.271	0.704169	0.0234856	0.273777	0.00688174	1620.01	0.323562	1.04204	5.04725	15.8	25.5989	14.272	0.469919	3.74655	1854.57	0.361932	0.408547	8.83504	0.618193	3.97985	0.202025	44.7431	0.205244	3.64037	15.445	154632	218317	139406	0.227157	57.7615	0.264961	0.530484	9.96201	0.113352	5.16839	0.0178148	151481	48.641	0.000745266	36.2289	0.00367945	0.243738	924.135	1021.36	1.18293e+10	2.52531	36.8307	193.57	1062.5	38.7878	978.962	997.63	-893.944	1956.44	17.3935	983.199	-11.7159	1.18293e+10	0.255829	8313.93	5780.61	85075.3	-1036.44	21.7933	8.86269	0.399609	1.06675	1.8886	7.68969	0.674693	0.650684	0.998897	0.987496	-0.14331	0.658418	0.415483	76.009	0.113601	4.27668	0.652116	0.259351	152.018	3.13058	7.66399	6.43563	556.172	0.04545	42.8078	3130.58	13.4053	5738.95	153.103	901044	0.0261393	0.000290427	0.0832812	424.826	0.000131994	1484	0.189866	20.1685	5663.22	4.32766	25221.1	0.000929658	0.000363207	4.1968	4113.14	0.522046	0.634532	1.66997	0.748539	4193.21	0.000320153	90.8053	0.0892874	104.168	5027.05	17467.8	1.02707e+08	2.97272	0.00159048	377.777	0.371462	0.633387	3055.47	0.00152179	5.95348	0.0831086	17323	0.236675	0.000684353	1853.91	0.011548	12.3866	8.66456	23.5506	4.11273e+06	0.307592	6.70886	3.46051	35.9184	4.4902	17.3846	18.4557	0	35.9184	2.95967	18.3327	-0.749566	4.11273e+06	0.89591	33.8644	1.14218	0.281722	0.179259	0.145456	0.0864722	0.256784	0.0864722	0.421878	0.0787418	0.956764	0.956764	0.982706	0.971176	-0.0945279	0.226822	0.0864722	1.0618	0.805294	0.63792	0.256784	0.894959	2.12361	0.551448	0.0579821	4.06603	1245.29	0.101765	35.6357	10963.2	0.0520452	1.16524	473.285	489.32	469.277	0.958691	0.00624312	0.017107	0.00352714	2063.64	0.716828	0.141586	1.51444	41.2567	42.8883	40.8488	0.87139	3.74807	417.524	0.140208	0.233843	17.127	0.3281	0.719003	0.230375	49.1509	0.927376	0.0363119	3.88679	1.26482e+06	1.26984e+06	1.26357e+06	0.278302	6.69811	0.126379	0.311572	1.24629	0.077893	3.43992	0.00433113	1.21151e+06	298.894	0.00200396	0.0815578	0.00413046	0.00205938	397.293	510.124	2680734492	2.76019	44.9084	32.7453	566.897	38.5859	464.02	479.962	-367.546	934.443	20.7812	468.047	-3.9428	2680734492	0.20681	3753.35	1184.31	4340.51	-157.239	13.2031	3.68199	0.552521	1.11612	1.98796	2.3942	0.631293	0.600381	0.997612	0.97279	-0.135838	0.668147	0.444092	34.3792	0.0738492	4.77826	0.624928	0.182846	68.7584	3.39611	4.22127	6.56136	656.721	0.0536668	30.5784	2530.73	6.10799	1166.81	112.159	137570	0.0918288	0.000999682	0.0866151	83.3422	0.000220083	1425.12	0.167719	7.86371	1142.95	3.25303	3893.52	0.00293502	0.00108191	4.17788	4852.35	0.565704	0.691069	1.02979	0.778043	873.862	0.000897625	99.5639	0.0935751	22.8253	926.438	13001.8	1.59051e+07	10.6434	0.00257413	346.553	0.325707	0.590409	515.364	0.00214999	6.02066	0.0869494	12869.5	0.731396	0.000737224	607.685	0.0100736	1.80988	-8.61177	3.85863	672636	1.05034	5.69015	33.3821	36.2882	4.35001	-2.05012	-1.22422	-99.4731	135.761	2.43614	7.414	-3.22732	672636	0.520917	50.7644	19.1237	1.83765	0.0291952	0.692533	0.33889	0.342273	0.331363	0.930536	0.226617	0.835474	0.835071	0.990879	0.952792	-0.0972626	0.40463	0.325709	4.36295	0.307975	1.95088	0.482752	0.459441	8.7259	1.60666	0.257856	5.37109	619.04	0.0505875	29.5616	6374.46	0.269486	19.2546	275.739	5114.56	15.498	0.0556733	0.0103759	0.211815	0.000798842	2570.17	0.482156	0.326018	19.83	8.73564	162.927	0.491918	0.0557013	3.37648	1527.42	0.277903	0.434999	2.93035	0.501886	10.2424	0.0283913	17.3125	0.270508	2.19116	19.0781	598917	1.09016e+07	34136.7	0.136749	10.7188	0.16748	0.402129	8.13636	0.0532411	4.65796	0.00523004	562358	52.1236	0.000535134	5.97224	0.00576167	0.0119893	-31.5452	20.9024	6.99636e+06	1.95329	24.8503	7.84872	119.347	16.8646	-4.72302	-3.82876	-197.296	316.644	10.5831	23.911	-0.553507	6.99636e+06	0.323446	549.431	69.3403	35.7191	-2.14179	2.12419	1.33524	0.22341	0.791643	1.56433	0.662424	0.67615	0.655707	0.992384	0.945884	-0.0847806	0.41611	0.472246	8.31523	0.131207	3.60268	0.445647	0.21796	16.6305	2.46098	0.864856	5.85746	691.785	0.0565322	23.6104	3958.01	0.970208	69.9659	123.305	8628.66	1.80233	0.0156005	0.0395363	2.88384	0.000972687	2267.06	0.282242	1.23565	69.9883	3.98485	279.174	0.0599267	0.0160826	3.49683	4205.37	0.50595	0.654434	1.25503	0.72662	50.8944	0.012009	78.9271	0.179788	5.19813	74.9339	51243.2	3.59909e+06	739.917	0.0272935	73.8747	0.16828	0.384444	29.4993	0.0151056	5.84464	0.0358748	50466.2	11.6856	0.000513472	52.9936	0.00807815	0.0545594	-3.21963	3.46176	126548	1.00781	3.11802	14.926	46.5477	2.20224	0.12119	0.0463471	-22.7905	69.3382	1.33239	3.2158	0.875444	126548	0.499381	10.3267	2.28228	0.548487	-0.000909069	0.535825	0.46834	0.0671582	0.467807	0.962344	0.236808	0.766185	0.76615	0.953191	0.883075	-0.0415297	0.209991	0.46734	1.50513	0.263275	1.97018	0.214131	0.29473	3.01025	1.49983	0.251041	4.95654	902.996	0.0737923	14.2954	6110.92	0.251395	2.52758	174.109	438.611	107.992	0.618922	0.0107198	0.0273543	0.0066848	3371.39	0.498841	0.252472	2.5305	5.26348	13.2611	3.2659	0.618799	2.79782	2693.95	0.380228	0.552241	1.3969	0.600345	1.51857	0.372116	9.08696	0.395085	0.47259	3.34783	1.60153e+06	4.11058e+06	974275	0.557971	6.30435	0.274102	0.528087	1.62108	0.275302	3.23437	0.00187955	1.31846e+06	697.666	0.000353998	1.84628	0.0387869	0.00122821	-42.6761	19.2633	1.66275e+07	2.25546	30.6928	29.5219	162.659	22.0187	-10.8188	-8.33008	-440.588	603.247	12.8902	36.8617	-2.83424	1.66275e+07	0.275861	1241.74	328.244	586.99	-25.8425	4.55963	2.02587	0.365512	0.895737	1.70426	1.1506	0.663138	0.639421	0.996885	0.96699	-0.113203	0.489949	0.460057	18.1	0.1075	4.01857	0.500416	0.206947	36.2	2.79313	1.64638	6.19301	667.25	0.0545273	25.8769	3375.71	2.06639	328.584	122.193	40544.6	0.371519	0.00341389	0.0498096	15.7815	0.000337941	1923.19	0.236397	2.81704	327.466	4.09429	1352.86	0.0130754	0.00361282	3.80233	4394.3	0.519184	0.660997	1.33874	0.735816	240.352	0.00279159	56.894	0.100519	16.4536	317.899	30936.9	1.02914e+07	93.3232	0.00804582	121.986	0.215523	0.468676	140.753	0.00486148	6.4462	0.0462532	30469.4	2.19252	0.00058819	244.206	0.00491451	0.456815	-2.89751	3.42742	142905	1.01625	2.96178	21.1094	39.7001	2.17863	0.185944	0.0534874	-23.8157	63.5158	1.26758	3.41733	1.35217	142905	0.498474	11.6435	2.28085	0.571805	0.00437715	0.54676	0.462458	0.0833893	0.460696	0.969514	0.238583	0.769946	0.769828	0.953836	0.884914	-0.0411356	0.200067	0.459154	1.50325	0.262143	1.98192	0.211736	0.290972	3.0065	1.51434	0.252304	5.03214	855.777	0.0699335	15.9431	6099.83	0.253283	2.54008	181.7	450.605	114.494	0.616886	0.0108429	0.0272686	0.00697643	3308.17	0.497473	0.255623	2.56386	5.83069	14.6328	3.63479	0.612371	2.85702	2629.23	0.374113	0.543283	1.67946	0.594431	1.53336	0.362764	11.6667	0.555556	0.426304	2.33333	1.77094e+06	4.54353e+06	1.07781e+06	0.772487	5.85714	0.278912	0.529475	0.911483	0.447348	2.9278	0.00171611	1.43138e+06	677.575	0.000364436	1.7927	0.0381048	0.0012579	-13.0065	14.3429	1.67787e+06	1.24126	13.7697	6.9242	115.592	8.74371	0.574204	0.495282	-60.0366	175.629	5.75946	11.7096	0.348362	1.67787e+06	0.465244	136.785	12.388	2.18586	0.111099	0.685104	0.611277	0.0555369	0.540126	1.1279	0.30522	0.740421	0.736854	0.990743	0.940739	-0.0464206	0.241054	0.489474	3.51703	0.234691	2.36277	0.299611	0.277642	7.03407	1.70178	0.324095	5.00591	943.052	0.0770656	14.4847	5693.19	0.33865	12.7588	151.945	1929.21	13.0212	0.0882743	0.0193195	0.26521	0.00230401	3208.08	0.445006	0.393626	12.8044	5.818	74.1229	0.50339	0.0899581	2.98985	3120.03	0.41795	0.587525	1.88122	0.648008	8.33295	0.059472	50.9494	0.322464	2.54082	15.6013	219173	2.8049e+06	18574.6	0.151312	35.3165	0.223522	0.415978	5.97504	0.0692636	4.32632	0.0129117	213175	64.2734	0.000366484	16.4704	0.00619144	0.0167062	-1.76331	1.71614	35369.8	0.999862	1.68546	19.8054	13.9811	1.15177	-0.021349	-0.0207092	-21.4269	35.408	0.7141	1.70012	-0.799223	35369.8	0.500095	2.88994	2.23595	0.502128	0.00531046	0.502115	0.497773	0.00434696	0.497773	0.983769	0.244488	0.751114	0.751114	0.900445	0.834076	-0.0162315	0.125452	0.497773	1.49494	0.255568	1.98361	0.106282	0.279237	2.98989	1.48584	0.249972	4.65818	1126.05	0.0920198	9.84628	6119.67	0.249952	2.47928	152.877	377.328	96.7644	0.630179	0.0103314	0.0265289	0.00628208	3539.79	0.500051	0.249974	2.4868	4.43814	10.9616	2.80728	0.6283	2.67971	2928.27	0.405456	0.578479	1.17006	0.637948	1.59165	0.399523	4.25	0.53125	0.234375	2.875	4.68572e+06	1.15173e+07	2.97784e+06	0.53125	2.5	0.3125	0.5	1.625	0.21875	2.40564	0.000653755	2.34597e+06	3161.66	0.00032996	0.495329	0.12381	0.000329957	315.162	513.308	2.41153e+09	3.49691	83.7748	7.11567	620.785	63.0782	435.388	459.772	-263.998	884.783	37.6815	443.924	-1.73107	2.41153e+09	0.121365	7506.14	870.178	6964.53	-292.817	30.735	5.82045	0.674958	1.55817	2.37558	3.29985	0.560183	0.513562	0.995661	0.960605	-0.172386	0.796123	0.413312	29.3928	0.032473	6.03284	0.706418	0.0880812	58.7857	4.20097	9.13886	7.09838	812.384	0.0663875	25.21	1485.15	12.0977	847.868	79.5948	74250.2	0.0864047	0.00137154	0.125071	80.3848	0.000324492	954.689	0.103023	14.0375	823.281	2.46619	2177.93	0.00307529	0.0014602	4.63377	5992.28	0.643318	0.754823	0.656522	0.828191	665.784	0.00126815	111.263	0.0697138	20.0552	611.252	4243.46	3.96639e+06	4.55806	0.00263917	544.115	0.340924	0.603592	343.966	0.00198231	6.25553	0.130424	4184.67	0.75176	0.000984616	517.876	0.0264404	0.842669
A30	train	0.811417	0.538934	35.805	66.4367	75.1665	67.9117	57.2713	76.138	39328.6	53.9078	0.439757	12717.8	0.323372	39438	66	140	477340844	2.34513	39	6.85238	395	24.3114	105.18	110	-114	509	16.3767	110.016	-0.897685	477340844	0.240372	1040.82	97.639	158.512	-9.7074	4.94551	1.05316	0.646107	0.693732	1.46488	0.553713	0.70256	0.687426	0.997641	0.969151	-0.187739	0.727959	0.466732	9.83185	0.0899335	4.08027	0.747211	0.173368	19.6637	3.08723	1.49967	6.55478	1959.32	0.0496809	29.9857	9479.78	1.74793	96.3608	159.989	16285	1.63763	0.0116286	0.0316232	2.69148	0.00052709	5089.81	0.214436	2.16291	93.6948	4.92596	491.282	0.0530859	0.012384	4.07771	11138.8	0.458014	0.599927	1.7517	0.693919	63.4745	0.00906076	126.042	0.127961	7.37832	80.0518	302362	2.96454e+07	3142.14	0.0206931	177.798	0.180506	0.404496	33.208	0.00815277	6.30495	0.0249759	300759	13.678	0.000230438	108.517	0.00495602	0.0739994	1.44905	2.19629	136808	-3.20343e-16	0.401809	33.8437	9.20557	0.24161	1.83456	1.85554	0.526948	8.67862	0.167462	1.86251	1.44884	136808	1	0.10333	1	0	0	0	0	1	0	-3.20343e-16	0	1	1	1	1	0	0	0	1	1	-3.20343e-16	1	1	2	-3.20343e-16	0	2.2826	16479.9	0.417868	20.0704	39438	0	1	605.821	605.821	605.821	1	0.00204945	0.00204945	0.00204945	4243.69	1	0	1	181.029	181.029	181.029	1	4.28576	271.67	0.0640563	0.107604	62.5005	0.12826	0.12826	0.12826	1	1	0	1	1555355844	1555355844	1555355844	1	1	1	6.4294e-10	6.4294e-10	6.4294e-10	-3.20343e-16	2.53563e-05	0	0	1000000	0	0	0	7.88987	41.067	2.80017e+07	1.12386	15.0708	19.4862	303.352	10.8735	21.7228	17.6281	0.707107	302.645	6.54894	26.6462	2.56831	2.80017e+07	0.565049	238.137	1.84571	15.1785	2.5178	1.0057	0.37335	0.451395	0.301397	0.96894	0.280008	0.859011	0.855906	0.997843	0.978791	-0.136215	0.46343	0.255924	1.29899	0.436872	1.8704	0.541963	0.636842	2.59798	1.51291	0.344762	5.02756	2223.33	0.0563754	60.8383	22284.4	0.425042	2.27129	380.296	467.782	361.805	0.777899	0.0154931	0.125251	0.00509476	5316.01	0.383783	0.662061	3.75803	23.449	30.7634	22.0777	0.542655	3.74196	4588.63	0.323265	0.351024	14.0472	0.581644	2.82528	0.225247	102.756	0.256248	2.23372	12.1696	2.16149e+06	2.7145e+06	2.02386e+06	0.191907	78.1372	0.194856	0.437898	6.37249	0.0897873	5.22096	0.0101679	2.15181e+06	159.18	0.000216902	39.2264	0.00157033	0.105804	748.115	880.502	2.6725e+10	3.14306	64.6564	70.8111	1064.24	60.8685	809.94	837.937	-844.236	1908.47	27.9072	823.192	-7.59764	2.6725e+10	0.153945	21642.7	4544.23	543630	-5458.28	75.1153	17.549	0.611103	1.57474	2.19349	14.9927	0.588177	0.549668	0.997632	0.981627	-0.166012	0.763798	0.447515	67.304	0.0418299	5.49727	0.781005	0.107005	134.608	3.89132	23.1661	6.90007	2403.12	0.0609341	22.4464	6071.3	34.6794	4511.39	90.1272	422689	0.0208991	0.000472882	0.0887636	336.209	0.000109194	3909.76	0.136821	45.9179	4452.4	2.85732	13132.9	0.00101956	0.000557438	4.43512	17175.7	0.594247	0.722045	0.82044	0.795975	3506.54	0.000497948	192.805	0.058355	217.738	3650.62	42241.3	1.96456e+08	9.09783	0.00172572	1281.42	0.387838	0.647012	2204.69	0.00098083	6.62692	0.0837771	42098.8	0.605864	0.000221076	3648.53	0.0229466	3.39734	3.42453	15.4088	4.53888e+06	0.0302733	6.59198	37.5501	122.661	3.79858	9.51539	9.51258	0	122.661	2.73283	10.728	2.17438	4.53888e+06	0.994435	24.5464	1.00715	0.233721	0.0457198	0.0123612	0.00557339	0.347863	0.00387004	0.0339359	0.005558	0.998271	0.998227	0.999811	0.99939	-0.187528	0.0916441	0.00305591	1.00272	0.99262	0.0434021	0.432384	0.996301	2.00544	0.0395398	0.00448364	2.3642	15969.8	0.404936	21.1657	39218.5	0.00637644	1.01369	603.206	603.471	603.155	0.997826	0.00263075	0.00567906	0.0021708	4171.23	0.954517	0.0533598	1.1158	172.97	173.163	172.938	0.981869	4.38762	286.917	0.0652293	0.110557	62.2133	0.147551	0.251933	0.131267	16.4839	0.531738	0.688866	6.3871	4.98933e+07	4.98935e+07	4.98933e+07	0.231353	8.80645	0.284079	0.53326	3.32792	0.110537	3.22634	0.000786044	4.82749e+07	8.90908	0.014049	0.0559562	2.6362e-06	0.367487	289.745	421.995	5302754304	3.15081	67.357	26.1829	708.83	47.8683	358.568	374.059	-380.799	1089.63	28.6257	366.685	-3.69824	5302754304	0.145221	5886.92	971.224	16648.4	-422.653	24.063	4.66742	0.669333	1.32148	2.11512	2.85983	0.580179	0.539145	0.997799	0.972621	-0.162011	0.758803	0.456444	31.0865	0.0363026	5.56387	0.787287	0.0788876	62.173	3.90353	7.18261	6.8928	2611.37	0.0662146	18.6079	5727.23	9.48259	960.404	80.1801	81410.3	0.080902	0.00125931	0.0804804	63.3235	0.000198885	3863.78	0.132679	11.4904	944.505	2.65708	2615.79	0.00304229	0.00134169	4.3654	17853.1	0.605435	0.736662	0.703566	0.802832	748.189	0.0011321	192.613	0.0665789	38.8698	735.662	42409.8	4.22268e+07	42.8263	0.00291886	981.496	0.339266	0.60267	414.324	0.00197695	6.52607	0.0733556	42224	1.81309	0.000236839	990.371	0.00975099	0.550039	-6.89451	5.02729	1.25486e+06	1.02537	5.64959	12.9889	46.2287	3.90176	-0.813308	-0.499034	-81.441	127.67	2.38869	5.6408	-1.04285	1.25486e+06	0.501682	31.1572	19.8787	0.775281	0.0752066	0.668257	0.341299	0.323651	0.339562	0.921984	0.223261	0.830482	0.830392	0.990785	0.951521	-0.0860909	0.376373	0.338288	4.44938	0.281999	1.94134	0.336457	0.378621	8.89875	1.59737	0.252389	5.33462	2183.06	0.0553541	25.1803	19785.4	0.255594	20.0301	293.252	5781.66	15.6053	0.0526178	0.00759455	0.149595	0.000493682	7948.61	0.492951	0.269302	20.3021	9.83905	194.346	0.523181	0.0522064	3.42122	4226.13	0.255059	0.408735	3.30483	0.462374	9.52084	0.0240373	26.4889	0.294321	1.79062	16.4	8.63206e+06	1.69145e+08	461923	0.11188	28.2667	0.314074	0.571596	8.78389	0.0694752	3.96449	0.00228206	8.44004e+06	182.579	0.0001539	6.32067	0.00569822	0.00370213	-35.1349	30.2678	2.92679e+07	2.17763	33.6681	6.84371	144.029	20.7236	-2.48099	-1.90463	-308.656	452.685	14	27.2419	-0.531006	2.92679e+07	0.266122	735.968	179.864	46.3906	-1.96481	2.51295	2.24227	0.0533579	1.07348	1.82207	0.982686	0.607196	0.570925	0.993954	0.94894	-0.0845253	0.445071	0.467195	13.4088	0.0847593	4.1193	0.49383	0.147044	26.8176	2.62291	1.1888	5.83633	2667.53	0.0676386	17.1913	10495.3	1.25584	180.853	89.2961	16167.8	0.499004	0.00574686	0.0465137	8.32287	0.000331007	6734.43	0.240112	1.49234	180.757	3.13666	567.874	0.017786	0.00580552	3.46018	16672.6	0.57266	0.711867	0.870362	0.772815	139.644	0.00452573	278.03	0.178453	5.85976	179.666	228602	4.14722e+07	1267.53	0.00757838	260.325	0.167089	0.389603	67.9974	0.00375497	6.05884	0.039505	227961	15.9446	0.000151263	169.034	0.00633569	0.0478316	-4.14401	4.14068	503667	1.00314	4.14072	6.7495	37.0816	2.65744	-0.00747363	-0.000995297	-24.3158	61.3974	1.73058	3.57367	0.10427	503667	0.499747	12.771	2.2571	0.51195	1.30449e-05	0.510513	0.490355	0.0201082	0.490108	0.952673	0.233741	0.754987	0.754971	0.950976	0.877485	-0.0490278	0.258198	0.489893	1.50069	0.266389	1.9538	0.221451	0.305296	3.00137	1.46237	0.250217	4.82268	3232.67	0.0819685	11.8852	19709	0.250507	2.50104	177.383	444.487	110.608	0.625022	0.00877659	0.023067	0.00539337	10710.9	0.499522	0.250963	2.49943	5.86241	14.6501	3.66613	0.625678	2.82892	8525.61	0.374733	0.543669	1.60553	0.588299	1.46831	0.368826	5.57143	0.397959	0.515306	6.07143	5.54893e+07	1.38626e+08	3.47051e+07	0.287698	4.57143	0.326531	0.5625	4.36161	0.093874	2.55666	0.000354988	4.75538e+07	2404.36	0.000104126	1.94886	0.0407103	0.000364167	-29.4803	20.4452	4.79046e+07	1.9854	23.7971	83.8486	224.328	18.2015	-4.34828	-2.68583	-615.646	839.974	10.0618	34.8523	-5.90146	4.79046e+07	0.332611	1195.77	643.085	2164.67	-63.0717	4.55626	1.98527	0.367504	0.805861	1.57886	1.28086	0.686045	0.668297	0.998392	0.977763	-0.105818	0.461927	0.467867	25.3464	0.141235	3.58693	0.593175	0.219492	50.6929	2.50008	1.63538	5.91541	2195.57	0.0556713	24.2886	13117.5	1.99372	643.426	144.357	93119.4	0.226255	0.00172275	0.03568	21.8468	9.42724e-05	6951.34	0.284655	2.9205	642.291	4.95139	3192.18	0.00805567	0.00180891	3.7238	11895.6	0.466988	0.617017	1.69297	0.693921	444.891	0.00130714	180.442	0.14108	22.2217	605.148	382878	2.47276e+08	593.764	0.00354936	247.134	0.193225	0.435531	246.182	0.00158745	6.42772	0.0324307	381927	4.06921	0.000156877	450.062	0.00238267	0.410192	-2.67003	2.82943	292689	1.00469	2.68875	16.0613	33.6882	1.84863	0.0436596	0.0234131	-30.6159	64.3041	1.13328	2.72424	0.0797555	292689	0.499669	7.4196	6.27727	0.539236	-0.00180547	0.533486	0.468596	0.0647227	0.468269	0.970237	0.239615	0.765919	0.765898	0.972442	0.906357	-0.0321525	0.176614	0.467993	2.50221	0.260482	1.9746	0.203304	0.288283	5.00441	1.50459	0.250521	4.86554	3190.61	0.0809019	12.6833	19705.9	0.250733	6.52726	192.202	1250.98	34.6572	0.179893	0.00855625	0.0549638	0.00161979	10303.5	0.499376	0.251363	6.53347	6.11951	39.8895	1.10199	0.179808	2.90714	7716.52	0.357157	0.523137	1.78376	0.575315	3.75982	0.103491	11.9697	0.362718	0.607897	6.48485	2.34835e+07	1.53791e+08	4.20818e+06	0.25484	12.5152	0.379247	0.631666	3.39709	0.195803	3.09776	0.000836756	2.20552e+07	823.552	0.000109765	3.23603	0.0193329	0.000658036	-17.2235	17.2067	7.69566e+06	1.38324	17.6684	4.35799	119.403	10.8364	0.076456	0.0175712	-67.5234	186.926	7.37526	13.969	0.110624	7.69566e+06	0.434801	195.127	12.2554	2.47732	0.0391663	0.788608	0.786585	0.000820188	0.623047	1.2698	0.377717	0.713267	0.704642	0.988201	0.932526	-0.0536048	0.273362	0.501927	3.50069	0.205641	2.66348	0.307073	0.253617	7.00139	1.81761	0.393798	5.01487	3127.52	0.0793023	14.6434	17147.7	0.40335	12.6692	145.551	1819.59	12.7258	0.0914291	0.0235158	0.336394	0.00302639	9557.07	0.403932	0.486261	12.7742	5.58413	70.1253	0.498126	0.0938284	3.10556	10543.3	0.430116	0.598404	1.80068	0.65829	8.4842	0.0635284	331.05	0.432745	2.50117	15.4706	878610	1.09872e+07	76242.2	0.154649	148.744	0.194436	0.387928	6.01415	0.0630262	4.27257	0.0193975	875953	211.886	0.000114851	18.2115	0.00825933	0.00470468	-2.17255	2.18655	136816	0.999996	2.19428	6.20363	17.1752	1.39573	-1.34044e-05	-0.00469875	-18.7881	35.9633	0.915889	1.86256	0.0357923	136816	0.500003	3.46913	2.24415	0.495231	0.00100182	0.495232	0.504761	-0.00952905	0.504761	0.978513	0.242716	0.747619	0.747619	0.899048	0.831746	-0.0214884	0.147098	0.504761	1.49884	0.257287	1.9785	0.125046	0.281791	2.99769	1.47374	0.249998	4.52731	4057.71	0.102888	8.38396	19719.1	0.249999	2.49658	164.423	409.627	103.122	0.625856	0.00845792	0.0212371	0.00526312	11003.6	0.500002	0.249999	2.49921	4.91045	12.2585	3.07345	0.625197	2.75376	8715.64	0.386724	0.558017	1.33097	0.615678	1.54152	0.384218	1.66667	0.555556	0.222222	3	2.59214e+08	6.46241e+08	1.62457e+08	0.5	1	0.333333	0.333333	1.33333	0.0833333	1.58496	7.60688e-05	8.63969e+07	10015.4	0.000100535	0.504428	0.126107	0.000100535	195.824	387.326	3.7667e+09	3.6869	103.07	7.14879	988.887	64.0055	296.983	308.249	-302.884	1291.77	42.7215	309.046	-0.992472	3.7667e+09	0.0957496	7310.47	667.166	8749.87	-202.91	35.6353	3.88476	0.800949	1.32943	2.14622	2.05062	0.573015	0.530169	0.998632	0.976192	-0.244083	0.894107	0.452388	25.6754	0.0212397	6.2755	0.860239	0.04767	51.3507	4.50439	9.88002	7.49996	2689.97	0.0682076	18.1552	3776.17	11.7839	655.881	77.14	53929.1	0.114768	0.00175914	0.0781575	42.372	0.00023515	2643.29	0.0900914	13.3245	643.841	2.51434	1692.02	0.00413631	0.00184253	4.84842	18214.7	0.614741	0.743071	0.635547	0.810036	513.503	0.00154932	168.042	0.0585717	32.604	503.399	22578	1.54757e+07	33.617	0.00342809	807.801	0.281562	0.543643	266.085	0.00214269	6.94044	0.0727471	22389	1.18552	0.000388181	1106.46	0.00748659	0.768663
A31	train	0.700847	0.32404	22.9464	70.8135	73.8783	54.231	56.0357	74.1215	19590.2	49.6295	0.448884	7829.07	0.399641	19692	49	174	325208852	2.88294	82	2.74202	209	43.3187	117.978	131	-80	289	33.4694	128.51	-0.691834	325208852	0.161411	2595.88	93.3233	601.557	-44.3346	13.6613	1.72643	0.774186	0.903667	1.74877	0.87316	0.655323	0.626763	0.990197	0.939127	-0.236107	0.834822	0.44112	9.50451	0.0593238	4.91588	0.782618	0.181409	19.009	3.66808	3.84694	6.82665	1110.77	0.0564074	32.1298	3178.5	4.20895	89.6278	130.814	14162.6	1.40957	0.0149998	0.0360091	2.57911	0.000779938	1792.95	0.138598	4.32762	83.3282	4.01262	400.103	0.0506598	0.0164949	4.31029	7043.49	0.533544	0.656385	1.46498	0.75316	59.6602	0.0131503	49.8404	0.116996	6.39311	63.385	66014.7	6.88462e+06	696.823	0.0307989	58.1315	0.136459	0.350118	23.7555	0.010708	6.47915	0.0216332	63877.9	10.8701	0.00063057	46.2656	0.0315766	0.0524287	1.12379	1.51351	35516.4	-3.20343e-16	0.260338	2.28321	1.64509	0.13402	1.33397	1.36618	0.826509	0.818582	0.105651	1.34298	-0.480143	35516.4	1	0.0241307	1	0	0	0	0	1	0	-3.20343e-16	0	1	1	1	1	0	0	0	1	1	-3.20343e-16	1	1	2	-3.20343e-16	0	2.6907	6356.16	0.322779	23.1203	19692	0	1	578.616	578.616	578.616	1	0.00222976	0.00222976	0.00222976	2598.62	1	0	1	122.513	122.513	122.513	1	3.95357	197.381	0.076135	0.131963	40.0517	0.144406	0.144406	0.144406	2	1	0	1	96967125	96967125	96967125	1	1	0.5	1.03227e-08	1.03227e-08	1.03227e-08	1	0.000101564	23409	0	1000000	0	0	0	8.544	55.8227	2.41571e+07	1.54222	28.3277	3.06918	125.704	15.4204	29.6816	26.163	0.5	125.204	11.5259	35.0249	0.740024	2.41571e+07	0.381281	345.75	3.06265	9.39818	1.81883	1.73334	0.618851	0.472848	0.476262	1.23223	0.383994	0.784662	0.776096	0.983929	0.934461	-0.139905	0.555239	0.360454	1.6685	0.19929	2.8229	0.484895	0.359999	3.33701	2.19033	0.588047	5.74845	919.394	0.0466887	50.0973	7508.19	0.599621	3.48075	257.213	546.811	199.383	0.585876	0.0168488	0.098955	0.00755501	3240.44	0.339823	0.664962	4.37733	10.207	23.5846	7.79942	0.470384	3.58152	3805.57	0.387188	0.484941	5.15422	0.632974	3.10011	0.265734	46.1579	0.269929	1.86259	8.30409	414206	1.02935e+06	283875	0.438843	31.1754	0.182313	0.379967	3.34737	0.152802	4.887	0.00868373	400945	241.431	0.000382229	8.30331	0.0158609	0.0103911	1642.41	2168.36	7.63135e+10	4.82359	296.223	30.2553	2244.91	259.3	1902.42	2049.97	-1844.95	4089.85	126.85	1968.59	-4.8764	7.63135e+10	0.0541155	256162	23410.3	4.5653e+07	-196912	1145.06	199.002	0.699924	5.49083	3.67222	167.759	0.392529	0.323534	0.994241	0.971551	-0.183187	0.886672	0.298897	152.229	0.00946077	8.40098	0.801223	0.0380993	304.458	5.6101	336.016	7.63219	2397.96	0.121773	13.299	1065.64	409.966	23089.9	33.7258	854745	0.0018317	0.000279953	0.276203	5614.58	0.000195238	795.224	0.0466083	454.49	22778.7	1.62476	38485.4	0.000350872	0.000314916	5.5358	13448.3	0.787323	0.864631	0.272278	0.907037	20463.7	0.00030861	179.151	0.0295678	830.462	20259	1013.54	2.59735e+07	0.0406515	0.000689587	2747.05	0.453383	0.700348	13717	0.000595168	7.19567	0.307688	1002.98	0.0719059	0.000559633	34998.3	0.306406	20.8243	0.702869	8.863	651091	-3.20343e-16	5.76112	1.70157	12.7872	2.76875	4.83453	5.02371	0	12.7872	2.31572	5.75011	0.0259049	651091	1	9.691	1	0	0	0	0	1	0	-3.20343e-16	0	1	1	1	1	0	0	0	1	1	-3.20343e-16	1	1	2	-3.20343e-16	0	2.6907	6356.16	0.322779	23.1203	19692	0	1	578.616	578.616	578.616	1	0.00222976	0.00222976	0.00222976	2598.62	1	0	1	122.513	122.513	122.513	1	3.95357	197.381	0.076135	0.131963	40.0517	0.144406	0.144406	0.144406	2	1	0	1	96967125	96967125	96967125	1	1	0.5	1.03227e-08	1.03227e-08	1.03227e-08	1	0.000101564	23409	0	1000000	0	0	0	409.126	770.963	7995093344	4.3687	222.119	10.4489	844.952	137.888	608.423	668.951	-522.762	1367.71	92.4769	637.187	-2.26065	7995093344	0.0652996	35828.8	2220.4	360397	-5611.37	177.108	21.8807	0.777852	2.88871	3.09979	13.1886	0.442086	0.374516	0.993315	0.953354	-0.181129	0.863624	0.338938	46.7071	0.0122631	7.66534	0.796989	0.0456379	93.4142	5.1537	49.7472	7.47328	2006.41	0.10189	15.164	1285.88	57.4622	2159.26	42.1362	107157	0.0193701	0.00100422	0.194957	336.055	0.000376294	950.823	0.0574592	61.2915	2100.76	1.79771	4081.67	0.00149963	0.00109644	5.16153	12446.7	0.749861	0.838712	0.350669	0.88785	1829.4	0.00103095	185.415	0.0435757	85.1726	1671.96	1761.38	4.62555e+06	0.678782	0.00208781	1501.69	0.352924	0.616287	979.022	0.00142396	7.01823	0.216078	1739.96	0.448789	0.000627897	2827.46	0.0771422	1.85745	-8.09091	7.67965	914955	1.03787	6.97018	5.15626	42.9143	4.92677	-0.173654	-0.355154	-32.5399	75.4542	3.01304	6.8164	0.405425	914955	0.497424	46.4331	6.13525	0.82125	0.123431	0.707149	0.311994	0.38733	0.311327	0.889422	0.212596	0.844448	0.844403	0.981659	0.937757	-0.118399	0.445091	0.310744	2.45692	0.290519	1.92843	0.3878	0.391212	4.91384	1.61362	0.254786	5.38589	1022.28	0.0519135	28.3163	9795.28	0.258405	6.37355	303.389	1826.98	58.8194	0.185184	0.00798197	0.0596692	0.00158533	3870.78	0.49055	0.270247	6.68554	10.2982	62.3276	1.99083	0.178036	3.46167	2015.44	0.247647	0.400565	3.46922	0.452411	3.17564	0.0776255	19.4615	0.299408	1.22225	9.67692	1.46019e+06	9.06805e+06	275403	0.247436	15.2769	0.23503	0.475918	4.37563	0.138028	4.04045	0.00330083	1.36841e+06	281.867	0.000338673	2.11969	0.0131679	0.00200523	-33.1797	29.5759	1.26429e+07	2.10824	29.3821	3.76759	110.403	19.21	-2.15026	-2.58523	-111.173	221.577	12.5288	25.3383	0.173259	1.26429e+07	0.282538	637.407	29.2807	30.5657	1.03578	2.74629	1.49643	0.289647	0.841956	1.62577	0.732565	0.664733	0.640931	0.985968	0.928036	-0.0916893	0.411332	0.465378	5.38221	0.101597	3.95463	0.354724	0.193437	10.7644	2.71928	1.06068	6.11365	1130.46	0.057407	23.9205	5563.74	1.10949	30.4168	124.331	3595.15	4.63864	0.0390862	0.0336397	1.11896	0.00159783	3223.98	0.250641	1.33405	30.9779	4.20311	124.28	0.161231	0.0398223	3.63203	6770.68	0.506696	0.653057	1.38014	0.725874	22.7805	0.0294344	84.1886	0.170768	4.27418	36.1176	100313	2.92248e+06	3596.16	0.0559466	69.0852	0.140132	0.355964	12.4896	0.0212832	6.13937	0.0250355	98717.9	37.5183	0.000370531	28.4008	0.01594	0.014715	-3.02028	3.008	136531	0.99995	2.79969	5.62744	15.9877	1.9163	0.00743736	0.0194838	-19.6285	35.6162	1.19653	2.63312	0.00844955	136531	0.500035	6.93328	2.29903	0.555279	-0.00920951	0.555224	0.444572	0.11067	0.444572	0.963662	0.237826	0.777714	0.777714	0.911086	0.851809	-0.0363244	0.147138	0.444572	1.5071	0.262277	1.96338	0.128051	0.286178	3.01421	1.51881	0.249949	5.02665	1397.09	0.0709473	15.7878	9846.68	0.249983	2.51249	200.1	512.054	122.112	0.621877	0.00850173	0.0211443	0.00534108	5083.83	0.500033	0.249984	2.48842	6.1105	15.5344	3.75453	0.627894	2.92252	3691.06	0.347946	0.516301	1.7422	0.566577	1.3975	0.358847	5.90909	0.53719	0.231405	2.90909	8.80499e+06	2.22252e+07	5.44995e+06	0.522727	2.27273	0.206612	0.414773	1.31818	0.18892	3.02717	0.000558602	5.60024e+06	4245.12	0.000229822	0.441924	0.110477	0.000229815	-35.4129	31.4007	1.68426e+07	2.25051	31.1138	6.24615	263.665	21.2167	-2.1658	-3.0904	-198.758	462.422	13.2399	29.2455	0.58038	1.68426e+07	0.26653	850.61	70.4169	73.2483	3.57244	3.56257	1.80363	0.319554	0.910228	1.70532	0.901753	0.651856	0.625672	0.995139	0.956474	-0.103022	0.444326	0.465175	8.36523	0.0942339	4.17098	0.402383	0.187465	16.7305	2.86682	1.34155	6.22607	1130.5	0.0574093	24.6003	5248.5	1.44515	72.223	118.578	8238.97	1.76434	0.0151078	0.0401579	3.26744	0.000679977	3058.51	0.232862	1.77525	73.2974	4.05709	287.286	0.060838	0.015197	3.74397	7181.78	0.525731	0.665608	1.33841	0.739707	54.8613	0.0112976	75.4078	0.123014	6.23863	87.8564	76522.5	5.32365e+06	1123.65	0.0177861	117.183	0.191163	0.432606	39.0025	0.00883364	6.20863	0.0311294	75490.5	10.0846	0.000385066	120.957	0.00582243	0.095131	-2.97887	3.05148	156307	1.00133	2.86319	9.85344	28.8519	1.97695	0.0153547	0.0390876	-25.8013	54.6533	1.2167	2.81737	-0.262392	156307	0.500011	7.93736	6.3232	0.554358	-0.0124364	0.552962	0.447294	0.10562	0.447201	0.960843	0.236781	0.776415	0.776409	0.97369	0.910563	-0.0398976	0.167614	0.44712	2.50934	0.263423	1.96182	0.144751	0.290329	5.01868	1.51404	0.250064	5.01987	1400.62	0.0711264	15.8203	9846.22	0.250147	6.53778	199.411	1320.3	35.3346	0.179547	0.00928484	0.0597111	0.00173548	5091.67	0.499802	0.250412	6.49383	6.37994	42.0559	1.13573	0.180812	2.92893	3741.66	0.348553	0.517324	1.84482	0.565994	3.65457	0.102955	9.54545	0.433884	0.423554	6.22727	4.39404e+06	2.89049e+07	783822	0.225063	6.36364	0.289256	0.544508	3.35732	0.140301	3.4474	0.0011172	3.59285e+06	392.393	0.000229522	3.0981	0.0184568	0.00137669	-13.3159	13.7295	2.38126e+06	1.19501	13.7932	4.38117	90.2412	8.50974	0.0640862	-0.0141683	-72.275	162.516	5.75997	10.9966	0.0125635	2.38126e+06	0.471962	120.921	12.2847	1.24315	-0.0101893	0.644017	0.580021	0.0516493	0.524777	1.11209	0.292252	0.746268	0.743091	0.988554	0.93515	-0.0394019	0.171	0.481326	3.50267	0.236296	2.31521	0.254291	0.263906	7.00534	1.67522	0.30601	4.97326	1544.35	0.0784252	14.7084	9293.87	0.312157	12.559	167.158	2101.65	14.4542	0.0888801	0.0162245	0.22419	0.00179419	5048.26	0.454162	0.353914	12.5748	7.02729	88.5336	0.612331	0.0904092	3.02027	4605.95	0.399679	0.563575	2.44002	0.625942	7.89434	0.0576234	74.6373	0.386722	2.24575	15.6269	472200	5.89352e+06	41053.6	0.141591	38.6477	0.200247	0.373252	5.9401	0.0525607	4.26063	0.00980093	461790	124.727	0.000227733	11.7055	0.00741892	0.00649928	-1.56475	1.56128	34276.1	0.999945	1.55867	5.20023	9.07652	0.993055	-0.00559623	-0.0125261	-9.30567	18.3822	0.650788	1.31932	-0.0138796	34276.1	0.500038	1.74058	2.23629	0.502114	0.00502011	0.502112	0.497788	0.00432476	0.497788	0.986136	0.245297	0.751106	0.751106	0.900442	0.834071	-0.0138667	0.108932	0.497788	1.49506	0.254753	1.98599	0.0923181	0.275752	2.99012	1.4882	0.249975	4.62695	1867.3	0.0948254	9.51761	9846.75	0.249981	2.4869	162.052	398.238	103.006	0.628275	0.00899072	0.0226195	0.00558351	5547.68	0.500002	0.249999	2.49965	4.70876	11.6449	2.97472	0.625087	2.73431	4423.06	0.391474	0.563442	1.27877	0.623958	1.56839	0.38785	2	0.5	0.25	2.5	2.42437e+07	59975606	1.53107e+07	0.625	1	0.25	4.13008e-08	1.04343e-07	2.55404e-08	2	0.000203128	7743.5	5018.52	0.000204624	0.496346	0.124079	0.000204621	144.863	485.631	2.56334e+09	4.28781	221.789	2.75969	583.552	117.473	333.251	364.99	-195.605	779.157	90.4924	360.793	-0.680984	2.56334e+09	0.0604398	19115.5	532.076	33960.6	-911.109	102.714	9.29592	0.832845	2.19821	2.73499	4.23179	0.465795	0.398143	0.991251	0.939048	-0.213041	0.894819	0.360451	22.5542	0.01038	7.48013	0.83782	0.0364546	45.1083	5.1224	28.0024	7.54093	2039.22	0.103556	14.5385	1190.18	30.6701	507.123	44.3577	29076.6	0.0921325	0.00359417	0.137829	54.2291	0.00063326	919.095	0.0562921	30.6065	485.965	1.86472	1021.61	0.00586711	0.00381614	5.07587	12087.8	0.736162	0.828435	0.375672	0.880282	415.307	0.00348139	167.828	0.0570456	25.7377	364.063	1910.97	1.34508e+06	2.83905	0.00567403	669.388	0.227528	0.481303	171.373	0.00238279	7.1529	0.149401	1866.17	1.4639	0.000813973	546.404	0.0731491	0.396458
A32	train	0.721851	0.465387	30.243	64.9847	72.111	60.407	61.131	72.2842	31748.2	46.9093	0.489302	9909.52	0.312129	31842	75	190	684942829	2.89063	57	10.9869	396	36.8832	137.928	145	-613	1009	24.4513	146.665	-1.53285	684942829	0.167216	2486.66	976.344	1092.38	-51.4559	11.8816	1.75842	0.739872	0.885058	1.70503	0.946147	0.655288	0.630435	0.998971	0.979381	-0.228407	0.830132	0.472435	31.206	0.0523535	4.94233	0.811409	0.101241	62.4119	3.67655	3.41	6.99454	1713.3	0.0538064	26.7495	5324.48	4.05642	967.474	125.902	126359	0.126573	0.00108757	0.045751	40.0864	8.98871e-05	3190.19	0.152355	4.78815	953.449	3.74744	3701.02	0.00390018	0.00112641	4.39344	10993.3	0.516104	0.655479	1.22201	0.74174	699.183	0.000860899	103.962	0.0866347	16.0657	841.239	92910.2	9.18866e+07	94.3367	0.00219517	286.933	0.239111	0.493407	402.305	0.00157563	6.56232	0.0376861	92206.1	1.68535	0.000347095	420.285	0.00492119	0.57442	1.52728	2.92366	172360	-3.20343e-16	0.726816	8.059	9.35598	0.437302	2.25733	2.26765	0.0313887	9.32459	0.307501	2.32658	0.352192	172360	1	0.317433	1	0	0	0	0	1	0	-3.20343e-16	0	1	1	1	1	0	0	0	1	1	-3.20343e-16	1	1	2	-3.20343e-16	0	2.27164	13540	0.425225	19.6743	31842	0	1	610.493	610.493	610.493	1	0.00203014	0.00203014	0.00203014	3298.38	1	0	1	176.176	176.176	176.176	1	4.32888	202.001	0.0603893	0.103586	54.8744	0.126611	0.126611	0.126611	1	1	0	1	1013912964	1013912964	1013912964	1	1	1	9.86278e-10	9.86278e-10	9.86278e-10	-3.20343e-16	3.14051e-05	0	0	1000000	0	0	0	9.39415	56.9925	5.12987e+07	1.58439	21.8955	71.7402	550.008	16.6672	29.4649	22.2823	0.5	549.508	9.60689	40.1377	5.76025	5.12987e+07	0.419266	742.855	2.9779	598.997	26.049	2.93576	0.794447	0.566227	0.465548	1.24589	0.572543	0.798658	0.791327	0.998561	0.98108	-0.155763	0.582575	0.338101	1.5627	0.267743	2.67101	0.682599	0.464869	3.1254	2.09801	0.932552	5.68326	1277.63	0.0401242	56.2608	13350.3	1.25901	4.02424	294.825	480.671	258.99	0.653877	0.0237623	0.586012	0.00586461	4473.2	0.315339	2.01133	6.45515	12.3208	24.4191	10.5921	0.462383	3.87182	5375.91	0.372771	0.444403	6.77009	0.628664	5.28796	0.219587	79.2584	0.14028	12.4545	36.9965	729390	1.22814e+06	610025	0.1428	155.984	0.276078	0.539626	24.5771	0.0766835	5.81065	0.0177439	726214	69.4563	0.000237558	166.692	0.00221235	0.494664	766.891	930.079	2.38452e+10	3.34069	70.7796	44.1907	1059.64	85.8491	840.062	882.503	-1136.86	2196.5	31.6886	865.367	-6.1562	2.38452e+10	0.141681	43156.2	6540.46	1.39095e+06	-12939.2	153.551	33.1362	0.637171	1.84448	2.25711	29.6531	0.597022	0.561441	0.996717	0.982116	-0.215278	0.846223	0.439812	80.6867	0.0414298	5.68131	0.804229	0.103302	161.373	4.11755	46.6719	7.14635	1784.64	0.0560466	27.5	4511.4	69.1161	6485.98	102.525	697427	0.0153507	0.000246258	0.0955897	501.878	8.72641e-05	2753.02	0.122006	93.0966	6370.64	3.0701	20405.2	0.000601227	0.000286755	4.71658	13267.8	0.582774	0.705319	0.951699	0.789534	4958.18	0.000253667	132.953	0.045454	367.738	5042.88	31717.3	2.14495e+08	4.69448	0.000998165	1226.48	0.41931	0.673536	3169.61	0.000853509	6.88213	0.0918598	31598.8	0.310379	0.000304827	5933.43	0.0397091	6.26488	4.68696	28.5375	1.21146e+07	0.753827	12.932	40.9159	297.051	7.42045	17.0045	16.6206	0	297.051	5.35586	19.5054	2.05591	1.21146e+07	0.675894	91.3074	1.57962	2.88611	0.709788	0.547359	0.182736	0.49973	0.173906	0.667217	0.151097	0.913875	0.913683	0.998755	0.986662	-0.22158	0.523878	0.170556	1.22002	0.520316	1.37917	0.598846	0.698633	2.44004	1.19896	0.182524	4.67129	3106.11	0.0975477	38.964	21521.8	0.182382	1.63982	452.059	634.503	406.557	0.847714	0.00611926	0.0309594	0.00337088	4484.26	0.548121	0.297332	2.12665	37.9182	50.3492	34.8501	0.747244	4.07432	1537.66	0.180111	0.256741	18.7267	0.400364	1.06186	0.262011	54.0417	0.562934	2.55859	9.125	6.94972e+06	7.65525e+06	6.77337e+06	0.232854	18.125	0.188802	0.404035	5.83904	0.0778916	4.13314	0.00301489	6.8397e+06	148.831	0.000381847	12.4864	0.000839201	0.110197	308.018	490.255	5622465805	3.53381	85.0429	22.6503	707.771	66.8284	405.335	428.281	-880.594	1588.36	37.1629	420.207	-3.66714	5622465805	0.115122	12277.2	2827.9	60336.7	-1273.97	50.9802	7.96796	0.725147	1.55235	2.28704	5.48137	0.560773	0.516004	0.998223	0.97771	-0.203726	0.846452	0.442509	53.0767	0.0270916	6.11187	0.821596	0.0605606	106.153	4.3207	14.737	7.23083	2136.1	0.0670845	19.099	3665.71	19.7166	2797.97	75.1104	221938	0.0256707	0.000410954	0.096747	227.601	8.40971e-05	2514.79	0.104939	23.6145	2755.72	2.4959	7148.05	0.000948324	0.00043326	4.69484	15151.5	0.626356	0.750612	0.644315	0.817084	2225.25	0.000369174	149.822	0.0513969	70.9248	2252.63	21322.5	6.25008e+07	7.29414	0.000922731	1061.74	0.364235	0.625891	1332.28	0.000746059	6.77698	0.0915458	21203.2	0.560707	0.000346381	2173.24	0.0137595	1.98138	-10.5711	6.39231	2.84578e+06	1.16275	7.53995	20.3127	55.0396	5.86067	-1.81945	-0.928953	-130.674	185.713	3.25831	9.45366	-2.20838	2.84578e+06	0.484909	86.0613	41.2527	3.2087	-0.270332	0.82721	0.365859	0.385339	0.350453	0.963792	0.240052	0.827043	0.826292	0.995558	0.965089	-0.114354	0.456364	0.339633	6.41384	0.273441	2.13232	0.508923	0.388398	12.8277	1.75234	0.298267	5.47862	1662.39	0.0522076	28.5345	15440.5	0.314747	41.3798	294.976	12084.2	7.37148	0.025024	0.00936573	0.37536	0.000304861	5947.23	0.454238	0.396989	41.6731	10.077	412.425	0.252815	0.025197	3.63213	3508.67	0.260338	0.410653	3.60975	0.480707	20.0799	0.0123536	37.3432	0.220966	2.48171	37.7751	2.87625e+06	1.17214e+08	72149.7	0.0418559	30.1361	0.17832	0.414205	15.5523	0.0204707	5.24664	0.00530746	2.84075e+06	54.6731	0.00020473	14.4066	0.00292004	0.0151728	-46.1895	37.1539	4.2079e+07	2.54427	42.5488	6.45776	163.19	26.9144	-5.10273	-4.24086	-308.391	471.581	17.7361	36.3524	-0.659222	4.2079e+07	0.211637	1295.46	177.46	181.419	-8.73241	4.67728	3.41123	0.150095	1.32323	2.05368	1.48061	0.56484	0.51813	0.991791	0.941127	-0.0909633	0.476708	0.443057	13.3095	0.0566833	4.78923	0.453858	0.109182	26.6191	3.027	2.02213	6.13427	2386.17	0.0749378	15.4335	6738.94	2.15464	178.944	71.8622	12895	0.408889	0.00600211	0.0595003	10.631	0.000426111	4605.76	0.192981	2.50186	178.802	2.65499	475.725	0.0155865	0.00609053	3.6865	15319.1	0.622681	0.749542	0.689569	0.808145	144.429	0.00497768	194.984	0.122017	8.85206	179.369	111078	1.97391e+07	631.389	0.00808418	291.77	0.182584	0.41263	73.6567	0.00352597	6.37702	0.0501853	110681	12.8341	0.00020062	185.7	0.0129934	0.0447508	-5.09545	5.37122	763132	1.02607	5.1163	13.961	63.2541	3.43086	0.132724	0.029029	-38.3691	101.623	2.1437	4.89553	1.03648	763132	0.497385	23.9486	6.27984	0.610583	0.0209092	0.530675	0.488595	0.0408183	0.485827	0.959916	0.23479	0.75754	0.757364	0.981231	0.919094	-0.0555105	0.270122	0.483482	2.50386	0.265887	1.98587	0.247759	0.305517	5.00772	1.49081	0.254817	4.92671	2458.64	0.0772136	13.4683	15837.7	0.255995	6.53571	184.076	1195.79	33.2623	0.180155	0.0093581	0.063571	0.00173122	8459.72	0.495417	0.260576	6.557	6.42103	41.7597	1.16036	0.180022	2.89825	6715.53	0.368008	0.536089	1.87383	0.581069	3.81935	0.104703	10.8974	0.279421	1.27548	9.23077	1.2904e+07	8.42647e+07	2.3191e+06	0.237094	10.7436	0.275477	0.538435	4.45252	0.12227	3.95273	0.0012248	1.22374e+07	473.436	0.000132053	5.73735	0.0122883	0.00163566	-33.206	23.9491	4.24835e+07	2.17732	26.1986	35.839	193.77	20.8757	-4.56962	-2.34088	-561.997	755.767	11.1832	36.5267	-3.37138	4.24835e+07	0.302691	1313.32	545.405	1012.1	-39.622	5.00155	2.1104	0.391513	0.874944	1.68031	1.29035	0.669383	0.648409	0.997892	0.97369	-0.110351	0.520713	0.470005	23.3384	0.123232	3.92382	0.615368	0.197718	46.6769	2.72059	1.77799	6.08553	1732.64	0.0544138	25.2809	9638.28	2.17373	545.88	134.819	73944.1	0.246781	0.00192413	0.0452655	23.3116	0.000148765	5167.27	0.253426	3.09296	544.44	4.40302	2411.1	0.0082169	0.00198037	3.85768	10270.6	0.48958	0.635921	1.51547	0.717079	389.414	0.0014595	139.835	0.104432	18.073	508.932	214190	1.17673e+08	390.597	0.00351598	318.27	0.237692	0.489982	234.859	0.00237601	6.45956	0.0420514	213624	3.73168	0.000208741	390.61	0.00327524	0.377176	-3.45917	3.45308	471278	1.02113	3.19595	18.6086	50.7352	2.41925	-0.0677454	-0.0146674	-39.4475	90.1827	1.36242	3.84714	-0.527098	471278	0.49797	14.7959	6.25718	0.582515	-0.00210083	0.549708	0.461336	0.087235	0.45946	0.975666	0.240592	0.770574	0.770457	0.982272	0.923467	-0.0355067	0.179518	0.457902	2.49702	0.26008	1.99349	0.249206	0.285105	4.99403	1.52614	0.252761	4.96885	2413.49	0.0757958	14.4041	15856.4	0.254199	6.48929	201.003	1301.36	36.4495	0.181894	0.00892912	0.0574366	0.00188988	8109.91	0.496329	0.257643	6.49746	6.36466	41.1983	1.15682	0.182508	2.97285	5932.66	0.347298	0.513072	1.88753	0.567096	3.68706	0.104097	12.6522	0.275047	1.12665	6.04348	1.09484e+07	7.09627e+07	1.9824e+06	0.431425	14.6522	0.318526	0.571263	3.52783	0.235669	3.75576	0.00144463	1.04692e+07	450.824	0.000139235	5.44074	0.011553	0.00173247	-17.9064	17.9964	6.76914e+06	1.43316	18.4518	3.99785	80.017	11.3385	0.0875913	0.26879	-93.3164	173.333	7.7179	14.5803	-0.0648248	6.76914e+06	0.424019	212.578	20.2868	2.71578	-0.0291855	0.844327	0.810431	0.0194159	0.635363	1.29201	0.387071	0.709296	0.699716	0.987838	0.931294	-0.0461965	0.240087	0.5022	4.50315	0.197295	2.74523	0.253281	0.248515	9.0063	1.87484	0.41369	5.07795	2419.14	0.0759732	16.0302	13501.6	0.430551	20.7286	145.157	3001.02	7.40654	0.0529879	0.0258035	0.561734	0.00176253	7466.42	0.388857	0.527924	20.7783	5.49233	113.864	0.284172	0.0541251	3.14841	8682.41	0.437301	0.601407	1.81866	0.667137	13.9109	0.0368876	292.972	0.414387	2.50711	22.5983	602471	1.24523e+07	30623.7	0.0772461	130.96	0.185234	0.367717	8.15266	0.0306387	4.42143	0.0222034	600443	130.039	0.000147047	17.1079	0.00887516	0.00494541	-2.31164	2.31669	125207	0.999998	2.29223	5.84806	16.2944	1.48013	-0.00187353	-0.00239661	-17.582	33.8764	0.963262	1.98296	-0.0117193	125207	0.500002	3.93213	2.25014	0.497445	-0.000361268	0.497445	0.502553	-0.00510855	0.502553	0.981735	0.243821	0.748723	0.748723	0.899489	0.832482	-0.0182647	0.126809	0.502553	1.50047	0.25618	1.98173	0.107839	0.277296	3.00095	1.47918	0.25	4.53531	3269.72	0.102686	8.3911	15921	0.249999	2.49736	167.247	419.487	104.187	0.62566	0.00827591	0.0207529	0.00515666	8815.67	0.500011	0.249994	2.49307	4.97	12.434	3.104	0.626732	2.76828	6908.55	0.383545	0.5537	1.35046	0.6124	1.52353	0.384617	1.66667	0.555556	0.222222	3	168975422	421531087	1.05837e+08	0.5	1	0.333333	0.333333	1.33333	0.0833333	1.58496	9.42152e-05	5.63184e+07	8018.55	0.000125372	0.500989	0.125247	0.000125373	216.874	529.122	5.42495e+09	4.28876	153.791	11.3591	1044.27	99.7925	389.651	410.152	-1600.27	2644.53	64.9049	412.76	-1.63397	5.42495e+09	0.0638098	18543.5	6672.95	65851.7	-1140.97	90.1598	8.39359	0.827718	1.85919	2.54263	4.82383	0.508256	0.450954	0.99928	0.983299	-0.249732	0.926517	0.40857	81.5628	0.0110669	7.31158	0.881994	0.0297848	163.126	5.12167	24.6383	7.87456	2552.85	0.0801725	15.0324	2031.83	29.7557	6604.52	54.5285	377695	0.00797428	0.000186514	0.125016	750.696	5.38047e-05	1544.62	0.0608253	32.3993	6541.1	2.04577	13729.4	0.000350384	0.000196737	5.2318	17522.6	0.686416	0.796746	0.439938	0.853711	5543.75	0.000175039	161.097	0.0414665	66.1079	5869.61	6483.24	4.47238e+07	0.943986	0.000441019	1374.78	0.353869	0.616362	3540.09	0.000375834	7.09284	0.122009	6416.06	0.183821	0.000561975	3449.58	0.012284	3.63176
A33	train	0.687568	0.303956	21.946	72.2014	68.5055	57.7235	56.0803	72.5879	18532.6	49.6434	0.456887	7412.54	0.399972	18636	84	165	344459659	2.35162	36	7.43575	337	25.9599	131.113	140	-114	451	15.8298	135.954	-1.59948	344459659	0.255552	1292.84	120.535	272.235	-23.4304	5.81168	0.969926	0.709922	0.61284	1.43226	0.583293	0.739701	0.727029	0.99736	0.970165	-0.229926	0.780459	0.411172	10.9235	0.120773	3.88096	0.733299	0.234153	21.8471	3.0342	1.6954	6.63041	766.374	0.0411233	45.2679	4762.48	2.15714	118.081	206.02	26351.2	1.65614	0.00976441	0.0369599	3.44285	0.000623671	2061.61	0.199785	2.90266	111.743	6.27847	782.832	0.0540002	0.010944	4.30021	4555.73	0.43424	0.550816	2.627	0.680279	72.4385	0.00813092	69.8803	0.117842	7.55063	83.973	70473.9	8.97409e+06	561.015	0.0215084	134.852	0.227406	0.483366	41.447	0.0104912	6.12445	0.0318201	69486.3	5.41534	0.000554605	82.6223	0.00610369	0.137996	1.24719	1.54327	37749.4	-3.20343e-16	0.135423	5.95055	2.42592	0.0929156	1.41772	1.44507	0.740977	1.68494	0.0588895	1.42324	-1.07254	37749.4	1	0.0156929	1	0	0	0	0	1	0	-3.20343e-16	0	1	1	1	1	0	0	0	1	1	-3.20343e-16	1	1	2	-3.20343e-16	0	2.66592	6133.69	0.329131	23.4474	18636	0	1	578.718	578.718	578.718	1	0.00224799	0.00224799	0.00224799	2462.69	1	0	1	118.381	118.381	118.381	1	3.95883	184.524	0.0740018	0.132147	36.5707	0.147312	0.147312	0.147312	2	1	0	1	87414948	87414948	87414948	1	1	0.5	1.17548e-08	1.17548e-08	1.17548e-08	1	0.000107319	589824	0	1000000	0	0	0	6.18466	49.1185	1.80299e+07	1.32005	22.1561	18.3779	371.497	15.0215	23.2666	15.8588	0	371.497	9.53071	31.1043	2.62075	1.80299e+07	0.509881	426.142	2.13934	36.544	5.11464	1.57339	0.448714	0.548041	0.298152	0.993091	0.35741	0.869543	0.864333	0.99807	0.981874	-0.207293	0.596202	0.216181	1.36295	0.431824	2.03512	0.619772	0.638325	2.7259	1.65408	0.505526	4.87766	1932.46	0.103695	68.9968	9502.14	0.667535	2.81836	394.099	518.693	368.501	0.738407	0.0191926	0.234246	0.00553582	2125.76	0.329744	1.06876	5.10314	24.6383	34.9996	22.8925	0.465293	3.90671	2234.03	0.340024	0.344977	14.9742	0.600301	4.00857	0.18748	58.452	0.208014	3.67594	16.6975	310624	416000	285088	0.191126	59.427	0.211484	0.459983	9.52232	0.0932268	5.45353	0.0150783	306226	60.4578	0.00055485	37.7993	0.00241014	0.251863	1689.34	1943.86	6.33638e+10	3.88646	100.502	76.398	2214.25	124.945	1815.93	1881.79	-1804.29	4018.53	46.2782	1843.93	-8.02094	6.33638e+10	0.101467	102486	21722.6	1.3108e+07	-59322.6	345.127	68.1315	0.660727	2.58087	2.70549	61.3317	0.519513	0.468631	0.997996	0.985829	-0.189143	0.848516	0.409081	147.151	0.0231522	6.63002	0.807561	0.0629641	294.301	4.58917	103.315	7.32488	1375.77	0.0738232	18.9042	1890.93	164.144	21526.6	62.1999	1.39037e+06	0.00304971	0.00015308	0.16178	3085.54	9.5057e-05	1298.57	0.0884306	204.318	21315.6	2.17015	47413.7	0.000240713	0.000181519	4.95085	9949.24	0.675043	0.785386	0.505394	0.847012	17914.6	0.000172959	121.946	0.0392994	708.42	18880.8	4393.66	9.83819e+07	0.197155	0.000604596	1435.35	0.46257	0.707031	12884.2	0.000546538	6.81228	0.166506	4357.59	0.0638219	0.000566006	20607.2	0.0618594	36.6249	2.31268	8.9233	805420	0.00419939	3.20944	6.96554	37.2235	1.98482	6.0582	6.42412	0	37.2235	1.36804	6.57408	0.0706717	805420	0.999356	6.51676	1.00027	0.000336901	0.000298376	0.000279241	0.000260006	0.025511	0.000260006	0.00342455	0.000259924	0.99987	0.99987	0.999948	0.999913	-0.0183704	0.00291498	0.000260006	1.00013	0.99947	0.00375895	0.0257517	0.999735	2.00027	0.00349895	0.000134812	2.67384	6123.41	0.32858	23.5817	18624	0.000321854	1.00097	578.574	578.576	578.573	0.999759	0.0024878	0.00321221	0.0023067	2455.11	0.994694	0.00265304	1.00798	117.944	117.952	117.942	0.998004	3.97868	184.882	0.0738562	0.132374	36.6916	0.149301	0.157222	0.147321	4.14286	0.591837	0.204082	3.14286	2.49593e+07	2.49593e+07	24959290	0.464286	2.71429	0.387755	0.607143	2.42857	0.151786	1.6645	0.000375617	1.78715e+07	1.65639	0.302154	0.000355181	1.57409e-07	0.219435	506.245	709.517	7486961787	3.60478	85.444	29.5739	1014	73.9663	621.362	653.559	-589.758	1603.75	38.3848	633.835	-4.21607	7486961787	0.116324	15656.8	2498.51	131536	-2102.57	60.8919	9.25081	0.729693	1.65872	2.39617	6.42874	0.556469	0.511254	0.997952	0.976314	-0.191187	0.834906	0.430495	49.8557	0.0293784	6.16027	0.788645	0.073144	99.7113	4.31663	17.5357	7.23629	1233.98	0.0662147	21.3838	2167.82	25.1115	2460.25	75.1301	196761	0.0294436	0.000587832	0.12568	254.938	0.000179856	1430.4	0.101104	30.6721	2414.52	2.4281	6135.28	0.00122	0.000648503	4.76718	9066.79	0.637572	0.756493	0.619622	0.824763	1961.3	0.000575497	123.831	0.051276	81.2586	1967.84	6623.24	1.74009e+07	2.52806	0.00151872	924.281	0.382725	0.64164	1203.63	0.00119311	6.66267	0.129588	6563.69	0.313291	0.000601891	2596.18	0.0158667	3.58606	-7.36979	4.16777	949605	1.06254	5.13028	51.5961	97.4146	4.06653	-1.20146	-0.86647	-131.479	228.894	2.19768	7.13831	-1.26864	949605	0.509135	49.5119	41.0758	1.63486	0.198051	0.699801	0.348945	0.333404	0.335562	0.941278	0.233918	0.834002	0.833484	0.996561	0.969588	-0.0935282	0.398175	0.327575	6.4022	0.296081	1.97327	0.375781	0.431954	12.8044	1.61889	0.262187	5.38368	962.215	0.051632	28.888	9488.23	0.276578	41.2562	289.521	11652.8	7.34607	0.0249876	0.0106448	0.452357	0.000370773	3738.71	0.479968	0.332202	42.1729	9.43857	380.931	0.239366	0.0247271	3.45946	2101.97	0.262276	0.417533	3.18402	0.479631	20.7148	0.0118047	22.7321	0.202966	3.29265	43.3661	783608	3.12847e+07	20023.9	0.0455699	30.5179	0.272481	0.53039	20.643	0.0311963	4.78198	0.00600987	755922	28.1021	0.000344281	16.5307	0.00201229	0.0306132	-30.3724	20.2027	1.08222e+07	1.94896	24.5774	8.14457	150.286	16.8185	-3.95023	-3.61192	-256.659	406.945	10.3449	24.098	0.155377	1.08222e+07	0.329665	565.108	128.568	33.8936	0.0879278	2.16113	1.34677	0.226256	0.768874	1.55616	0.715335	0.686138	0.667769	0.995954	0.96095	-0.0825083	0.40392	0.467647	11.3298	0.137404	3.58392	0.384115	0.229182	22.6596	2.47342	0.876977	5.92517	995.955	0.0534425	26.1106	6143.64	0.993736	129.61	139.66	18013.5	1.09535	0.00802527	0.0387715	5.34827	0.00037204	3322.07	0.282234	1.30896	130.021	4.60393	595.18	0.0364481	0.00812	3.61297	5829.68	0.479006	0.628618	1.57406	0.70699	92.2156	0.00580324	105.039	0.15891	5.29616	143.154	81172.9	1.04701e+07	634.257	0.00983485	120.446	0.182218	0.407323	59.8627	0.00486263	5.92913	0.035469	80378	10.581	0.00034712	73.2762	0.00600662	0.0640966	-2.88582	3.02586	174916	1.01283	2.79684	37.4818	48.6958	1.98159	0.0277703	0.0367502	-57.0123	105.708	1.18311	3.06364	-0.893811	174916	0.499	9.38514	12.3192	0.567666	-0.016684	0.538439	0.467804	0.0701213	0.466951	0.971082	0.239482	0.766667	0.76661	0.982014	0.922195	-0.0348484	0.189187	0.466203	3.50735	0.26092	1.9808	0.251304	0.290638	7.0147	1.51056	0.251561	4.95108	1408.97	0.0756046	14.1388	9299.36	0.252631	12.5534	185.221	2341.77	15.8949	0.0866063	0.00974772	0.120622	0.000905148	4968.84	0.497906	0.25501	12.5073	5.64837	71.0802	0.487375	0.0870745	2.87076	3809.16	0.365611	0.535391	1.55933	0.586343	7.30175	0.0513967	8.2	0.273333	1.04556	11.5	2.89937e+06	3.65749e+07	249370	0.147694	8.46667	0.282222	0.531019	6.25856	0.0682732	3.82668	0.00160979	2.51348e+06	193.751	0.000233251	5.532	0.0116704	0.00291548	-31.2614	17.1819	1.72322e+07	1.95722	22.2147	55.8769	349.373	17.1977	-4.7241	-3.77886	-645.943	995.315	9.57348	30.4084	-1.25658	1.72322e+07	0.337238	902.355	692.991	525.563	-4.13215	3.24864	1.58986	0.326029	0.740322	1.51988	1.00379	0.702136	0.687071	0.99904	0.982381	-0.104762	0.47213	0.460298	26.3168	0.150652	3.47444	0.700523	0.243061	52.6337	2.47557	1.20963	5.95313	969.512	0.0520236	27.7532	6284.77	1.53544	693.858	154.066	106883	0.222605	0.00151215	0.0379669	27.0474	0.000115608	3244.83	0.284949	2.28796	694.552	5.21679	3619.76	0.00765503	0.00156048	3.74789	5415.34	0.45831	0.606196	1.87926	0.690662	480.316	0.00111214	72.6262	0.116016	18.3632	730.383	89664.7	6.21954e+07	129.472	0.00324523	140.712	0.22478	0.466436	336.021	0.00247942	6.23814	0.0335909	88778.5	1.6733	0.000344705	418.286	0.00152929	0.802407	-2.72908	3.00598	347812	1.04989	2.54955	66.098	79.3845	2.17884	-0.02674	0.0698844	-75.9002	155.285	1.09757	4.32012	-0.676867	347812	0.495292	18.6627	20.3802	0.782494	-0.0422933	0.562635	0.47683	0.0818536	0.467506	0.992203	0.247398	0.767539	0.767151	0.992686	0.948152	-0.0423879	0.226872	0.461624	4.51206	0.259265	2.02882	0.365145	0.292402	9.02412	1.54253	0.259866	5.01973	1351.32	0.0725114	15.3522	9230.26	0.264407	20.6382	188.761	3928.17	9.52979	0.0511412	0.0106112	0.220319	0.000633076	4868.74	0.490775	0.276492	20.5384	5.92751	122.973	0.300687	0.0515874	2.94717	3785.11	0.363134	0.531981	1.70652	0.585002	11.9507	0.0304936	9.04	0.1808	2.45	22.7	1.72512e+06	3.58711e+07	87147.7	0.0884174	11.64	0.2328	0.484843	11.6189	0.0509862	4.60637	0.00268298	1.5862e+06	75.9153	0.000238403	14.1836	0.00434204	0.0102968	-12.9618	13.5133	3.11291e+06	1.29673	12.8776	17.3847	125.865	8.80258	0.0764271	0.195868	-154.252	280.117	5.44122	12.9243	-1.11312	3.11291e+06	0.45792	167.032	56.3574	6.10225	-0.484069	0.778428	0.687924	0.0582436	0.559947	1.16837	0.359261	0.735737	0.731435	0.99603	0.960559	-0.0561566	0.285569	0.491433	7.50565	0.230014	2.43753	0.410199	0.269341	15.0113	1.74473	0.366588	5.02668	1447.45	0.0776694	14.5864	8533.8	0.397555	56.691	157.319	8934.76	2.82261	0.0183805	0.0193089	1.08721	0.000514034	4695.18	0.433632	0.49549	56.6244	6.21833	352.625	0.112604	0.0187053	3.10032	4603.06	0.410705	0.578958	2.05741	0.642265	36.3138	0.0122486	65.016	0.260064	4.25134	57.308	318632	1.81057e+07	5707.99	0.0336717	56.728	0.226912	0.44075	25.058	0.0173955	4.95094	0.0134149	313076	25.3649	0.000241266	43.6772	0.00270668	0.0384891	-1.70009	1.67459	67114.9	1.00224	1.64035	37.9602	30.6866	1.1682	0.0146635	-0.00667448	-31.3343	62.0209	0.694409	1.89772	0.907523	67114.9	0.499846	3.60114	6.24152	0.501587	0.00208171	0.500173	0.500722	-0.000551704	0.500493	0.986319	0.245095	0.749791	0.749776	0.97055	0.899909	-0.015285	0.121427	0.500304	2.49833	0.255024	1.98793	0.129374	0.275703	4.99666	1.48618	0.250224	4.60685	1793.49	0.0962382	9.32473	9315.12	0.250319	6.49174	160.271	1038.99	29.0147	0.180837	0.00932748	0.0618223	0.00170239	5270.31	0.499713	0.250581	6.49884	4.6473	30.1543	0.840668	0.180681	2.72862	4219.42	0.392652	0.565923	1.24395	0.62533	4.07076	0.11283	1.85714	0.265306	1.06122	8.42857	1.24837e+07	8.09235e+07	2.26012e+06	0.263889	1.85714	0.265306	0.428571	4.71429	0.160714	2.52164	0.000375617	5.39593e+06	423.057	0.000215437	3.48793	0.0207965	0.00129204	238.992	461.382	2.73232e+09	3.75086	100.679	7.41393	1005.23	72.1992	369.758	394.607	-269.514	1274.75	44.3924	382.904	-1.53803	2.73232e+09	0.0997064	9893.88	724.871	16212.3	-498.357	44.3248	5.15188	0.788013	1.44013	2.28892	3.01552	0.578388	0.536196	0.998127	0.974026	-0.238902	0.89249	0.424307	26.7408	0.0267491	6.29215	0.808536	0.0725976	53.4815	4.50346	12.3692	7.52596	1141.39	0.0612466	27.4846	1858.13	15.9218	707.068	91.5293	72219.1	0.119515	0.00186452	0.109311	59.3039	0.000462414	1171.57	0.0857861	18.7015	681.541	2.70471	2010.09	0.00433919	0.00205577	4.97593	8451.9	0.615572	0.730662	0.771508	0.811457	536.877	0.00179245	117.662	0.0558965	34.8896	513.616	6105.59	4.8469e+06	7.76354	0.00443377	678.916	0.322526	0.586753	291.242	0.00329892	6.77551	0.112953	6027.21	0.638012	0.000804845	939.112	0.0145939	1.08025
A34	train	0.656466	0.317943	18.7138	58.859	58.258	43.3244	47.8539	59.716	9585	38.6389	0.447884	4872.07	0.508301	9654	104	193	256600984	2.37854	38	5.98518	252	27.8541	158.706	170	-91	343	17.2637	163.033	-1.53357	256600984	0.253185	1392.02	124.061	220.029	-21.6874	5.82792	1.353	0.617074	0.748248	1.60387	0.773572	0.701369	0.682003	0.994192	0.955305	-0.171672	0.695576	0.427824	11.0878	0.117383	4.0036	0.633619	0.252356	22.1756	3.01664	1.79523	6.36091	441.951	0.045779	41.109	2444.25	2.33167	120.421	162.027	21906.5	1.2252	0.00951414	0.0475988	4.05822	0.00088963	1188.77	0.199174	2.86869	113.15	4.75604	616.084	0.0395357	0.010548	4.02939	3021.55	0.498855	0.615528	1.86308	0.729754	78.5002	0.00830999	64.3046	0.154208	4.58342	73.0719	26150.6	3.49864e+06	197.666	0.0219101	78.1127	0.187321	0.415185	27.4462	0.0120459	5.83218	0.0431945	25614.6	4.28814	0.000938037	64.1779	0.0126941	0.158829	1.29309	1.61122	21485.7	-3.20343e-16	0.140905	4.58435	1.86416	0.0980222	1.48631	1.52219	0.798593	1.06557	0.0630454	1.49184	-1.20394	21485.7	1	0.0164476	1	0	0	0	0	1	0	-3.20343e-16	0	1	1	1	1	0	0	0	1	1	-3.20343e-16	1	1	2	-3.20343e-16	0	3.06095	2276.72	0.235832	26.9467	9654	0	1	539.251	539.251	539.251	1	0.00252727	0.00252727	0.00252727	1621.08	1	0	1	72.2093	72.2093	72.2093	1	3.63658	155.207	0.0942998	0.167918	22.2658	0.177258	0.177258	0.177258	1	1	0	1	93199716	93199716	93199716	1	1	1	1.07296e-08	1.07296e-08	1.07296e-08	-3.20343e-16	0.000103584	0	0	1000000	0	0	0	6.80074	59.0976	1.42523e+07	1.57566	29.7628	46.5682	472.766	18.3828	28.264	19.8211	0.707107	472.058	12.5051	38.4228	4.1856	1.42523e+07	0.420402	677.461	2.7942	255.516	15.2144	2.6134	0.816023	0.516103	0.439181	1.23025	0.616313	0.816519	0.807093	0.997901	0.978796	-0.178324	0.601558	0.285898	1.53101	0.314468	2.55849	0.658154	0.533349	3.06201	2.01813	0.857357	5.38666	547.926	0.0567563	69.3827	4058.56	1.08863	3.82753	303.593	442.39	280.662	0.662867	0.025805	0.46729	0.00743641	1316.97	0.303381	1.56083	6.11527	12.604	23.6309	11.1129	0.436458	3.68577	1833.5	0.412556	0.449849	6.97396	0.66005	5.02591	0.207683	29.4171	0.157311	9.88744	25.7594	100626	171264	86759.3	0.253331	41.738	0.223198	0.479354	16.7563	0.10929	5.59528	0.0193702	97961	23.9658	0.000873492	101.091	0.00274769	0.899812	1883	2131.38	4.02103e+10	3.69675	93.5962	162.456	2238.82	96.1711	2029.76	2080.33	-1829.52	4068.34	44.7076	2040.87	-10.672	4.02103e+10	0.118232	45197.7	24537.6	2.67799e+06	-13618.8	122.758	43.0382	0.460029	2.37197	2.72935	37.2288	0.517854	0.466496	0.998772	0.98665	-0.153265	0.776509	0.399028	156.581	0.0307086	6.33927	0.841624	0.0799215	313.162	4.34437	41.4491	6.99083	738.517	0.0764985	20.1673	1141.41	72.427	24316.9	61.6439	1.54736e+06	0.00258005	0.000158329	0.183475	4103.65	0.000123745	760.109	0.0991546	88.7383	24121	2.15722	53121.4	0.000237326	0.000190824	4.72936	5269.25	0.685587	0.79076	0.512707	0.853051	20448.6	0.000184864	92.3132	0.0498451	261.068	22243.8	2339.45	5.8803e+07	0.0937067	0.000649914	882.049	0.476268	0.717477	15627	0.000633774	6.27357	0.191838	2312.28	0.0575081	0.000920669	10866.2	0.055514	43.1617	3.3026	11.3737	725316	-3.20343e-16	3.8058	3.04513	19.3905	2.41886	8.11596	8.82443	0	19.3905	1.66372	8.66782	-0.645899	725316	1	9.26243	1	0	0	0	0	1	0	-3.20343e-16	0	1	1	1	1	0	0	0	1	1	-3.20343e-16	1	1	2	-3.20343e-16	0	3.06095	2276.72	0.235832	26.9467	9654	0	1	539.251	539.251	539.251	1	0.00252727	0.00252727	0.00252727	1621.08	1	0	1	72.2093	72.2093	72.2093	1	3.63658	155.207	0.0942998	0.167918	22.2658	0.177258	0.177258	0.177258	1	1	0	1	93199716	93199716	93199716	1	1	1	1.07296e-08	1.07296e-08	1.07296e-08	-3.20343e-16	0.000103584	0	0	1000000	0	0	0	583.609	795.031	5022834750	3.52421	85.0491	26.7106	908.46	70.6832	713.338	746.157	-545.917	1454.38	39.5646	721.308	-3.51048	5022834750	0.126617	11434.2	2673.24	39516.9	-824.615	41.1137	9.72255	0.607725	1.81613	2.52392	6.31109	0.535799	0.486053	0.997394	0.971568	-0.149972	0.758775	0.41314	51.6273	0.0339846	6.08976	0.780364	0.101945	103.255	4.18422	12.7091	6.9288	704.229	0.0729469	20.9781	1222.36	18.4145	2623.17	65.999	185223	0.0237593	0.000535012	0.153359	337.872	0.000212484	803.799	0.106286	21.594	2576.4	2.24447	6051.18	0.00103441	0.000585626	4.58155	5087.07	0.670116	0.780394	0.5511	0.844147	2144.4	0.00052878	99.4484	0.0637082	42.6302	2150.5	2911.46	8.19506e+06	1.03634	0.00135699	622.933	0.39906	0.65564	1357.27	0.00118949	6.17257	0.161695	2873.21	0.256274	0.000978703	2018.84	0.0223011	4.67407	-8.5226	3.49612	421659	0.995748	5.43839	26.9358	26.0639	4.04515	-2.1391	-1.36211	-82.6686	108.733	2.32734	6.60887	-2.69429	421659	0.53757	39.1014	18.9075	1.11871	0.19193	0.639391	0.311976	0.343447	0.308008	0.893955	0.214875	0.846566	0.84639	0.991591	0.956065	-0.0997856	0.399036	0.305376	4.33885	0.333346	1.84673	0.404618	0.498608	8.6777	1.53533	0.237842	5.32302	472.489	0.0489423	31.5096	5189.7	0.247399	19.0719	289.236	5264.6	16.4921	0.0556171	0.0113619	0.232071	0.000762503	1995.63	0.490385	0.296282	19.8433	9.47648	173.459	0.540241	0.0546935	3.35582	1117.39	0.265875	0.421005	3.24933	0.485954	10.0393	0.0264532	26.2	0.436667	1.3875	19.45	732747	1.2491e+07	43879.7	0.08925	15.6667	0.261111	0.525266	10.6785	0.03981	4.02301	0.00621504	706859	38.9527	0.000707983	5.71206	0.0050141	0.0158132	-37.4585	22.3899	9.04106e+06	2.17366	28.6951	17.4731	129.7	20.1479	-6.63395	-5.79392	-337.115	466.814	12.1691	30.6024	-1.35769	9.04106e+06	0.287837	892.5	203.033	239.987	-9.98629	3.4101	1.61429	0.342773	0.854126	1.64975	0.831095	0.663936	0.640882	0.996065	0.960863	-0.103889	0.492489	0.470232	14.2332	0.113741	3.90388	0.67017	0.211542	28.4664	2.68782	1.2561	6.06918	537.825	0.05571	24.9394	2778.78	1.52271	204.118	117.449	23931.6	0.582948	0.00536575	0.0487905	10.2501	0.000338737	1601.57	0.247101	1.98366	204.378	3.89776	795.473	0.0200037	0.00556175	3.67311	3518.88	0.526437	0.668531	1.27068	0.742825	152.085	0.00425925	62.2506	0.14052	7.89929	212.783	27090.4	5.5214e+06	133.697	0.00879022	87.1986	0.196837	0.423492	90.78	0.00317173	5.99767	0.0458877	26615.5	3.12844	0.000718841	138.971	0.00613712	0.272017	-2.90984	3.27896	104649	1.01678	2.96557	29.7091	46.4773	2.10464	0.148451	0.120313	-28.4457	74.923	1.25198	3.29241	1.6708	104649	0.498958	10.8179	6.33609	0.569385	-0.00613977	0.534779	0.473144	0.0608899	0.471957	0.964086	0.237094	0.764212	0.76414	0.972191	0.905647	-0.044943	0.234848	0.470986	2.5141	0.263475	1.97682	0.413994	0.299713	5.02819	1.50015	0.251981	4.96683	711.661	0.0737167	14.3769	4816.94	0.253084	6.60814	170.334	1130.24	30.1231	0.177916	0.0106578	0.0691463	0.00199008	2682.42	0.497774	0.255088	6.59557	5.20641	34.422	0.924972	0.178489	2.79234	2178.95	0.385061	0.558142	1.38893	0.605909	3.9831	0.108689	4.84615	0.372781	0.710059	6.76923	3.56551e+06	2.38661e+07	624601	0.246795	3.46154	0.266272	0.511076	3.34175	0.115825	3.08506	0.00134659	3.01403e+06	198.565	0.000448388	3.24252	0.0195931	0.00268227	-42.8858	18.0586	2.18131e+07	2.2567	29.2538	48.4575	161.298	23.7814	-12.1196	-6.73575	-520.512	681.811	12.3903	47.5341	-5.1004	2.18131e+07	0.283956	2112.6	445.167	3381.43	-115.561	8.08423	2.72052	0.455922	0.877363	1.66775	1.8897	0.680316	0.661017	0.996884	0.971441	-0.137629	0.583946	0.459079	21.0672	0.116257	3.95161	0.592331	0.213192	42.1343	2.83893	2.70119	6.19325	512.087	0.053044	26.4892	2741.32	3.46946	445.188	131.727	59640.5	0.301774	0.00336958	0.0523667	20.8194	0.000442708	1506.95	0.240773	5.02719	441.622	4.45886	2004.47	0.0122808	0.00390675	3.89623	3221.17	0.498367	0.643902	1.54696	0.722339	316.811	0.00317808	39.0625	0.0813802	30.3035	392.254	25028.7	1.12854e+07	55.7781	0.0103383	134.896	0.281033	0.543054	192.255	0.00543768	6.28827	0.0497203	24624.2	1.27527	0.000762111	301.274	0.00643301	0.920259	-2.57345	3.25876	99048.9	1.01508	2.68833	26.1	39.785	1.99749	0.206581	0.039361	-23.6332	63.4182	1.14949	3.2031	1.66374	99048.9	0.498523	10.2172	2.28121	0.578189	0.00507494	0.555849	0.45281	0.102154	0.450949	0.972069	0.239393	0.774835	0.774711	0.954805	0.887356	-0.0390465	0.185073	0.449321	1.50181	0.261526	1.98282	0.191438	0.286733	3.00362	1.5245	0.252165	5.07394	658.094	0.068168	17.0073	4812.74	0.253037	2.52828	185.727	458.995	117.43	0.619657	0.0113278	0.0278398	0.00740639	2588.87	0.497532	0.255219	2.54788	5.79518	14.46	3.63313	0.616047	2.86914	2013.13	0.36828	0.538876	1.68956	0.592369	1.5143	0.364648	10.5238	0.501134	0.535147	2.71429	1.66449e+06	5.05683e+06	816410	0.730159	3.7619	0.179138	0.393108	0.670886	0.332482	3.23686	0.00217526	1.45315e+06	529.392	0.000469468	1.76632	0.0374457	0.00162585	-14.2464	15.5183	1.58466e+06	1.32984	14.614	6.17649	104.813	9.51227	0.28977	0.196472	-54.9113	159.725	6.15762	12.8119	0.185804	1.58466e+06	0.446833	164.061	12.2952	2.50792	0.00150888	0.769007	0.660142	0.0739867	0.559096	1.17668	0.331525	0.735486	0.730342	0.990045	0.938952	-0.0553247	0.277435	0.486252	3.50256	0.22111	2.50779	0.301539	0.265593	7.00513	1.79013	0.357287	5.1712	680.205	0.0704583	16.4331	4313.72	0.379253	12.6605	149.172	1875.42	12.9874	0.0906823	0.0212129	0.315516	0.00242745	2432.17	0.422333	0.447729	12.7325	5.78357	72.9306	0.513385	0.0927233	3.05832	2562.8	0.429502	0.595337	1.89723	0.660568	8.46452	0.0626902	43.1884	0.312959	2.69187	17	221580	2.53644e+06	20866.8	0.146291	27.6232	0.200168	0.402286	7.28183	0.0571123	4.47721	0.0142946	216686	49.184	0.000488982	16.6381	0.00705777	0.0210571	-1.69424	1.67379	25689.5	0.999943	1.65166	15.8146	14.0484	1.11563	-0.00818799	0.0113328	-17.7309	31.7793	0.692612	1.63126	-0.716803	25689.5	0.50004	2.66095	2.26141	0.500438	-0.00380544	0.500434	0.4995	0.000935584	0.4995	0.981721	0.24378	0.75025	0.75025	0.9001	0.8335	-0.018281	0.145383	0.4995	1.50372	0.256253	1.98163	0.123009	0.282746	3.00744	1.48213	0.249984	4.65369	883.017	0.0914664	9.83387	4827.38	0.24998	2.51336	149.879	379.599	92.4487	0.621659	0.0103529	0.0260754	0.00642229	2815.73	0.50002	0.24999	2.50683	4.37353	11.0409	2.70669	0.623292	2.66569	2351.45	0.409129	0.583305	1.16141	0.642415	1.60854	0.400883	2	0.5	0.25	2.5	11646063	2.94264e+07	7.20097e+06	0.625	1.5	0.375	0.5	1.25	0.3125	2	0.000414336	5.82108e+06	2339.89	0.000416247	0.497705	0.124414	0.000416254	302.332	541.173	2.04752e+09	3.78058	108.165	6.81156	714.008	77.1592	448.825	480.912	-451.416	1165.42	48.2357	460.533	-1.55451	2.04752e+09	0.100783	10646.5	1458.1	13512.1	-451.892	44.4738	7.62266	0.701674	1.76672	2.50927	4.38112	0.535023	0.484126	0.996805	0.966084	-0.197137	0.846525	0.405784	38.064	0.026187	6.43043	0.774777	0.0821755	76.128	4.48624	13.0241	7.21422	719.782	0.074558	23.0397	972.958	17.1171	1419.87	68.5707	107187	0.0444218	0.00086019	0.146989	167.052	0.000254544	644.096	0.0854152	19.2433	1383.48	2.27525	3362.55	0.00175345	0.000919048	4.80446	5143.89	0.679762	0.778936	0.586006	0.849594	1152.66	0.000818859	99.2356	0.0656755	23.798	1093.14	2315.87	3.64635e+06	1.47588	0.0017197	529.289	0.35029	0.612613	643.209	0.00135771	6.25453	0.156515	2275.05	0.346919	0.00129955	905.092	0.0267364	1.69948
A35	train	0.671365	0.387541	24.9083	64.2728	73.8173	55.5428	50.2195	75.0533	28612.9	43.1504	0.481725	9391.3	0.328219	28695	50	165	417530566	2.89304	63	6.34225	240	36.9377	110.804	116	-415	655	25.7901	120.626	-1.07651	417530566	0.159858	2273.16	491.271	646.125	-33.7544	11.8339	1.12651	0.824276	0.654243	1.45224	0.679699	0.724074	0.709971	0.998505	0.977157	-0.342305	0.914906	0.43103	22.1041	0.0627752	4.65242	0.849164	0.122345	44.2083	3.71097	3.24009	7.23053	1275.1	0.0444364	39.3307	4587.13	3.71671	485.705	191.217	97921.4	0.379712	0.00217183	0.0289456	11.9821	0.000116815	2316.2	0.142719	4.46511	471.562	5.84873	2953.38	0.0119371	0.00228715	4.71564	7291.96	0.437348	0.564454	2.36446	0.679382	313.405	0.00162029	64.0156	0.0997127	11.4755	382.908	136131	6.75221e+07	277.234	0.00472348	127.586	0.198732	0.448811	160.307	0.00319744	6.49778	0.0223732	134133	2.25605	0.000547497	160.793	0.00625342	0.35357	1.2163	1.90826	72739.4	-3.20343e-16	0.388834	3.07226	2.55976	0.218612	1.56885	1.57506	0.196859	2.3629	0.15804	1.59214	-0.294719	72739.4	1	0.0736144	1	0	0	0	0	1	0	-3.20343e-16	0	1	1	1	1	0	0	0	1	1	-3.20343e-16	1	1	2	-3.20343e-16	0	2.16582	12498.7	0.435571	21.5771	28695	0	1	603.97	603.97	603.97	1	0.00212634	0.00212634	0.00212634	3164.38	1	0	1	166.57	166.57	166.57	1	4.13806	230.401	0.0715492	0.110277	52.3831	0.160465	0.160465	0.160465	1	1	0	1	823403025	823403025	823403025	1	1	1	1.21447e-09	1.21447e-09	1.21447e-09	-3.20343e-16	3.48493e-05	0	0	1000000	0	0	0	7.17635	44.6346	3.39479e+07	1.27129	19.0422	120.001	516.554	13.5295	23.8705	18.3644	0.5	516.054	8.09825	34.3956	8.32371	3.39479e+07	0.51024	613.259	2.3354	633.234	26.8944	2.26009	0.595071	0.562772	0.32466	1.00075	0.486133	0.857348	0.854083	0.998747	0.985675	-0.189146	0.570609	0.254742	1.38513	0.386919	2.06719	0.631882	0.59009	2.77026	1.69728	0.713791	5.11902	2029.94	0.0707418	60.1685	14641.3	1.00866	3.15926	377.066	527.176	344.044	0.733016	0.0169114	0.52665	0.00509068	3762.59	0.369611	2.13564	5.90895	22.7045	34.3595	20.7995	0.505516	3.91699	3338.68	0.31856	0.353784	13.4702	0.574702	4.77486	0.215912	55.6837	0.14205	18.6815	44.375	1.04296e+06	1.49565e+06	930240	0.193611	90.2755	0.230295	0.487708	30.6845	0.0773094	6.03063	0.0136609	1.0376e+06	61.3043	0.000313467	110.227	0.00144714	0.62456	1003.89	1305.22	4.04577e+10	4.20177	141.593	30.625	1400.41	155.168	1139.57	1215.9	-1539.78	2940.19	60.8612	1187.4	-5.03671	4.04577e+10	0.0769608	111306	11986.6	7.50079e+06	-49955	434.196	72.3859	0.705586	2.74794	2.69305	64.5894	0.54218	0.495614	0.996001	0.980374	-0.280468	0.93803	0.399771	109.069	0.0188266	6.96264	0.868018	0.057663	218.138	5.03851	126.645	7.81102	1844.09	0.0642654	26.83	2208.39	178.138	11861.5	82.8828	1.0548e+06	0.00672271	0.000172052	0.136081	1289.98	8.84361e-05	1448.02	0.0670153	224.111	11614.1	2.53325	31017.7	0.000328325	0.000202502	5.36858	13954.5	0.642395	0.750506	0.706095	0.827533	9459.71	0.000187688	122.43	0.0310972	665.198	9216.77	7411.19	9.32576e+07	0.590709	0.000668038	1740.2	0.442013	0.691524	5956.89	0.000604415	7.23188	0.137202	7358.06	0.120404	0.000507117	12246.6	0.0978546	11.4657	1.34627	14.0916	2.30052e+06	0.0127952	7.44513	6.37167	89.1434	3.99341	7.53139	6.9648	0	89.1434	3.0332	8.95386	0.708116	2.30052e+06	0.997841	23.4498	1.00192	0.0079016	0.00363675	0.00228123	0.00176355	0.111391	0.00158333	0.0166584	0.00176099	0.999235	0.999226	0.9999	0.999689	-0.068573	0.0282568	0.00146124	1.0009	0.996812	0.0194606	0.13164	0.998404	2.00179	0.0178665	0.00101119	2.20959	12312.2	0.429072	22.0465	28633.1	0.00156673	1.00401	602.758	602.793	602.75	0.999174	0.00240145	0.00399182	0.00217931	3145.95	0.981077	0.0142426	1.03622	163.138	163.186	163.128	0.992679	4.19264	236.335	0.0721293	0.111617	52.6179	0.168501	0.202552	0.161723	6.69231	0.514793	0.485207	5.46154	6.32019e+07	6.3202e+07	6.32019e+07	0.271902	2.84615	0.218935	0.402617	3.30278	0.0648636	2.93121	0.000453041	5.83297e+07	4.07657	0.0409102	0.015245	4.94171e-07	0.515297	310.805	564.606	6242728632	4.01274	130.07	15.6426	680.941	92.794	443.543	473.405	-895.422	1576.36	54.3138	466.427	-2.95502	6242728632	0.0803757	20824.3	3015.27	139316	-2542.56	93.6418	10.3555	0.796319	1.66236	2.38069	7.48399	0.563369	0.51867	0.997696	0.976079	-0.283312	0.933313	0.42312	54.7214	0.0191597	6.67476	0.867763	0.0548435	109.443	4.84807	25.9993	7.76438	1822.13	0.0634998	24.6075	2306.38	33.3763	2976.27	84.5764	273356	0.0265258	0.000407189	0.103445	242.603	9.8545e-05	1544.2	0.0724884	39.7023	2905.14	2.62555	8114.02	0.000953969	0.000438355	5.19056	13421.7	0.624958	0.740617	0.739929	0.816646	2330.06	0.000378423	113.892	0.0398222	94.4499	2214.73	10962.8	3.46836e+07	3.48627	0.00101007	1071.07	0.3745	0.635941	1316.59	0.000826624	7.00747	0.0996689	10862.1	0.335897	0.000585367	2210.5	0.0223773	2.64606	-7.82646	5.24443	1.08313e+06	1.02357	6.13609	8.54487	32.4147	4.25796	-1.19545	-0.910538	-64.12	96.5347	2.60754	6.1438	-0.725978	1.08313e+06	0.508941	36.3171	11.7261	0.810112	0.147264	0.670863	0.325809	0.345935	0.324518	0.902992	0.217094	0.837949	0.83787	0.98748	0.945944	-0.101716	0.402537	0.323454	3.41172	0.296424	1.91798	0.379597	0.4219	6.82344	1.58808	0.249168	5.33305	1542.01	0.0537379	26.9157	14604.1	0.252567	11.8968	305.032	3487.59	28.7512	0.0915422	0.00739822	0.0926183	0.000744881	5587.78	0.490208	0.271951	12.3133	10.9233	125.076	1.02979	0.0893311	3.47874	2934.91	0.248241	0.397046	3.76175	0.450915	5.73088	0.0395903	19.9714	0.285306	1.2549	11.9571	5.95516e+06	6.757e+07	564648	0.152266	17.4857	0.249796	0.500799	5.95583	0.0758385	4.1344	0.00243945	5.78711e+06	217.769	0.000223484	3.7886	0.0080341	0.0026541	-32.264	25.3548	1.71568e+07	2.03353	27.8145	5.41284	104.934	18.1288	-3.54444	-2.83935	-202.245	307.178	11.7653	24.4521	-0.364874	1.71568e+07	0.299207	585.34	88.0263	29.5112	-1.12099	2.42713	1.43461	0.254282	0.809761	1.59688	0.715514	0.676827	0.654384	0.992926	0.948464	-0.0947902	0.372666	0.452477	9.369	0.112165	3.80543	0.431556	0.20105	18.738	2.62199	0.965435	6.05185	1572.53	0.0548015	25.1749	8585.76	1.02546	88.6356	140.101	12415.6	1.61467	0.0119536	0.0300979	2.65428	0.000469117	4696.79	0.261154	1.29248	88.5747	4.57896	405.938	0.0536111	0.0121817	3.67403	8953.17	0.475208	0.62614	1.53459	0.701353	62.06	0.00869481	119.281	0.162508	5.45186	89.3215	302748	2.68758e+07	3449.55	0.0172707	97.4932	0.132825	0.335854	29.238	0.00760282	6.35346	0.0255794	301220	18.8977	0.000261323	60.7215	0.006945	0.0328295	-3.427	3.49439	276891	1.00129	3.2144	7.56094	33.1886	2.22094	0.0429927	0.0374376	-24.303	57.4915	1.37084	3.10636	0.231521	276891	0.499995	9.64761	2.30615	0.573817	-0.00930619	0.572895	0.427348	0.145502	0.427281	0.952833	0.23429	0.78637	0.786366	0.957268	0.893183	-0.047666	0.170166	0.427223	1.50657	0.265822	1.95357	0.149402	0.292861	3.01314	1.52588	0.250061	4.91658	2258.23	0.0786977	14.1025	14347.3	0.250157	2.5218	218.453	555.148	134.28	0.619667	0.00752716	0.0191578	0.00473566	7008.13	0.499788	0.250446	2.50883	7.30286	18.5027	4.50315	0.623046	3.01752	4838.94	0.327103	0.488649	2.14724	0.527196	1.31338	0.330903	5.93333	0.395556	0.622222	3.4	2.74161e+07	6.97276e+07	1.68383e+07	0.622222	7.4	0.493333	0.688889	2.88889	0.361111	2.42258	0.000522739	2.37566e+07	1501.42	0.000164265	1.69815	0.0353978	0.000571213	-23.6688	12.7337	2.42725e+07	1.69017	16.5987	68.1887	350.696	14.0936	-5.44214	-2.4113	-470.872	821.567	7.10286	29.084	-5.63419	2.42725e+07	0.396577	816.261	373.466	684.945	-29.932	3.12214	1.17445	0.422878	0.58997	1.33294	0.802563	0.750942	0.742763	0.999017	0.98355	-0.116957	0.470945	0.422348	19.3127	0.195691	2.98541	0.583303	0.295054	38.6253	2.23251	1.07415	5.818	1506.64	0.0525054	29.0271	11379.8	1.42416	373.214	205.239	77093.5	0.54928	0.00287682	0.0249269	8.50038	0.000140662	5164.46	0.339211	2.35918	370.987	7.28489	2729.78	0.0199551	0.00305708	3.81236	5963.82	0.374716	0.527905	2.73438	0.611956	225.3	0.00200171	63.4236	0.100993	20.6148	328.204	502400	1.88561e+08	1341.93	0.00737642	138.296	0.220217	0.469794	145.991	0.00374579	6.51452	0.0218853	500312	3.98358	0.000221297	262.313	0.0014693	0.418975	-1.87388	1.94382	113933	1.00181	1.79639	20.2448	24.2927	1.2982	0.00450118	0.0111354	-26.7439	51.0367	0.762364	1.99261	-0.465636	113933	0.499889	3.97046	6.29583	0.567527	-0.00436665	0.566238	0.434403	0.131725	0.434232	0.973915	0.240968	0.782913	0.782901	0.956568	0.891451	-0.0274112	0.156387	0.434082	2.50257	0.259153	1.97482	0.140959	0.285618	5.00514	1.53961	0.25016	4.92549	2239.75	0.0780537	13.9895	14344.3	0.250266	6.51814	213.775	1394.62	38.4575	0.180145	0.00758222	0.0489841	0.00140059	7095.92	0.499742	0.250544	6.5116	6.49397	42.363	1.16851	0.180417	3.00126	4882.76	0.333157	0.494825	1.95893	0.55135	3.58425	0.0997121	6	0.428571	0.408163	5	2.93519e+07	1.9199e+08	5.26623e+06	0.31746	3	0.214286	0.428829	2.6796	0.104231	3.03915	0.00048789	2.51508e+07	1022.44	0.000161823	1.72241	0.0359524	0.000567906	-7.88855	8.14538	1.73562e+06	1.09474	7.72737	17.4107	98.8873	5.31226	0.0925506	0.0110085	-78.9239	177.811	3.26569	7.77721	0.408441	1.73562e+06	0.489135	60.4765	20.2555	1.09798	0.00885736	0.602031	0.482991	0.108332	0.464434	1.01941	0.2587	0.770411	0.769588	0.99261	0.94859	-0.0407185	0.184909	0.452227	4.49731	0.253474	2.0986	0.262828	0.273468	8.99461	1.59685	0.271255	4.90134	2388.59	0.0832405	13.5705	14035.7	0.281085	20.5338	198.795	4068.23	10.2105	0.0516173	0.0105328	0.223748	0.000655602	7106.88	0.480414	0.307538	20.5764	7.85499	160.898	0.404134	0.0519034	3.04207	5734.64	0.371566	0.515011	2.6602	0.571829	11.7857	0.029932	25.5042	0.214321	2.88384	24.479	3.3709e+06	6.9236e+07	172428	0.0859039	29.7899	0.250335	0.441416	10.3616	0.0414939	4.54942	0.00414706	3.31275e+06	114.416	0.000160137	13.949	0.00456544	0.00678143	-1.10639	1.0911	31043.1	0.999974	1.05729	13.1784	11.6219	0.722704	-0.00019324	-0.00595971	-14.2491	25.871	0.447571	1.04011	0.175915	31043.1	0.500018	1.08183	2.25401	0.522374	0.0027096	0.522371	0.477605	0.0447678	0.477605	0.993111	0.247644	0.761198	0.761198	0.904479	0.840798	-0.00688751	0.0696217	0.477605	1.4976	0.252368	1.99308	0.0586341	0.266181	2.99521	1.51547	0.249994	4.60837	2836.92	0.0988645	9.60527	14348	0.249991	2.49106	181.331	450.311	114.086	0.627235	0.00821084	0.0207808	0.00506835	7668.06	0.500006	0.249997	2.49528	5.19401	12.8965	3.26839	0.626181	2.81858	5843.24	0.376206	0.534446	1.55748	0.603554	1.50858	0.377298	3.57143	0.510204	0.244898	2.28571	5.87919e+07	1.45941e+08	3.70047e+07	0.678571	2.71429	0.387755	0.607143	1.46429	0.392857	2.23593	0.000243945	4.19878e+07	6959.89	0.000146296	0.476422	0.119101	0.000146296	143.177	464.52	3.31959e+09	4.34444	173.704	6.65487	675.633	102.802	313.085	326.71	-1179.58	1855.21	71.4488	340.126	-1.09791	3.31959e+09	0.0583636	17663.2	3797.95	39984.8	-743.488	91.7893	6.27998	0.870254	1.58615	2.34567	3.66097	0.539736	0.488469	0.998954	0.9801	-0.305842	0.955525	0.425495	61.4537	0.0112726	7.20302	0.906877	0.0292214	122.907	5.20521	24.5173	8.07728	2117.57	0.0737959	18.6741	1674.74	28.3675	3752.14	67.069	268554	0.0170453	0.000311669	0.0992988	328.451	6.80782e-05	1225.27	0.0553374	30.752	3697.47	2.28209	8773.53	0.000657467	0.000327749	5.37494	14674.9	0.657623	0.770898	0.555635	0.836506	3060.01	0.000284935	113.888	0.042767	53.8458	3179.51	7376.98	2.88949e+07	1.90322	0.000724927	809.662	0.304041	0.568584	1752	0.00058715	7.17261	0.0928036	7260.87	0.258481	0.00077506	1728.95	0.0172284	2.47217
A36	train	0.510481	0.263387	16.9622	64.4003	53.0754	39.8246	43.7379	54.3507	4638.33	32.8752	0.426356	3154.66	0.680129	4710	88	189	103496373	2.63954	60	2.71412	298	32.7155	142.95	149	0	298	24.844	148.235	-0.468156	103496373	0.181769	1539.14	43.3166	182.995	-13.6041	7.75717	1.45367	0.683164	0.829319	1.65347	0.738275	0.669747	0.645557	0.990309	0.939443	-0.203727	0.777955	0.453126	6.46051	0.0633665	4.57139	0.696668	0.145935	12.921	3.39741	2.30271	6.56937	269.262	0.0571681	30.8326	856.133	2.53657	41.4042	118.206	6049.45	3.11553	0.0373423	0.0477061	1.64212	0.0025764	551.631	0.172649	2.58841	38.4229	3.41181	157.107	0.109141	0.040687	3.93509	1793.97	0.548962	0.678948	1.0681	0.763553	27.726	0.0327395	32.1244	0.159823	5.06037	31.2687	9286.91	450454	220.353	0.0674005	26.6318	0.132497	0.339995	13.2275	0.0230194	5.84097	0.0426752	8737.81	4.57512	0.00229883	37.0801	0.0224764	0.126545	1.60167	2.75022	23623.8	-3.20343e-16	0.697197	2.62817	4.92902	0.371538	2.19568	2.22014	1	3.92902	0.287146	2.23957	-0.00792321	23623.8	1	0.194642	1	0	0	0	0	1	0	-3.20343e-16	0	1	1	1	1	0	0	0	1	1	-3.20343e-16	1	1	2	-3.20343e-16	0	3.52027	666.438	0.141494	29.2847	4710	0	1	479.265	479.265	479.265	1	0.0029572	0.0029572	0.0029572	1048.38	1	0	1	43.3912	43.3912	43.3912	1	3.16475	140.111	0.128847	0.222587	12.1864	0.207187	0.207187	0.207187	2	1	0	1	5546925	5546925	5546925	1	1	0.5	1.80397e-07	1.80397e-07	1.80397e-07	1	0.000424628	900	0	1000000	0	0	0	9.60077	55.9629	6.22257e+06	1.56893	27.3415	10.0219	266.733	15.1949	30.8914	27.8635	1.22474	265.508	11.0747	36.3475	1.38519	6.22257e+06	0.375165	366.861	2.98948	12.7444	2.05634	1.63223	0.66185	0.4195	0.483963	1.24814	0.418697	0.78304	0.774769	0.994721	0.960743	-0.125499	0.515997	0.364822	1.65723	0.1983	2.7932	0.439244	0.342927	3.31446	2.16003	0.57352	5.80938	212.786	0.0451774	41.2027	1767.03	0.641741	3.65945	209.739	464.564	157.103	0.562233	0.0265644	0.25738	0.00907121	874.521	0.344242	0.745763	4.52569	6.59795	17.8202	4.55647	0.46387	3.42918	1050.84	0.400475	0.539147	2.57328	0.644802	3.39088	0.253928	17.8539	0.200606	3.01654	13.0562	45119	119147	29000.7	0.2928	24.5281	0.275597	0.536095	8.51918	0.152453	4.64343	0.018896	42318.3	34.6046	0.00160317	20.5049	0.00941173	0.171966	838.469	980.135	3.99923e+09	3.07874	78.428	26.4807	1064.83	48.0641	919.097	935.978	0	1064.83	33.2204	921.463	-2.95523	3.99923e+09	0.145194	4354.8	1419.8	11237.5	-294.358	21.0381	4.16048	0.669527	1.22779	2.09837	2.5937	0.609801	0.571065	0.997868	0.973385	-0.192177	0.797235	0.417525	37.6242	0.0476799	5.27444	0.753039	0.126285	75.2484	3.78896	6.29964	6.7378	291.839	0.0619615	32.4233	683.865	7.03571	1397.3	97.8306	148306	0.0651421	0.000956483	0.101097	122.576	0.000304726	444.976	0.12971	7.8477	1364	2.79011	4047.85	0.00226837	0.00106359	4.22544	2131.27	0.6157	0.727405	0.830693	0.810886	1087.24	0.000932563	51.7551	0.105623	16.6186	1181.8	2838.52	4.28847e+06	1.88777	0.00300119	139.718	0.28514	0.550054	625.969	0.00258672	5.89687	0.104034	2746.12	0.256035	0.00228575	470.093	0.0145128	3.11188	5.75334	26.5386	1.55088e+06	0.642812	12.838	2.53999	65.9762	6.72604	16.3252	16.4941	0	65.9762	5.27018	18.1459	0.140343	1.55088e+06	0.728644	62.7601	1.48239	0.797713	0.464615	0.449995	0.162149	0.47277	0.161165	0.632833	0.134839	0.919582	0.919516	0.983831	0.959758	-0.204606	0.48202	0.160303	1.1876	0.562173	1.25633	0.475867	0.732493	2.37519	1.09117	0.153036	4.89011	277.497	0.0589165	35.6857	3431.91	0.136746	1.48747	360.527	480.086	330.638	0.878603	0.00646282	0.0172021	0.00424982	1056.95	0.648084	0.179065	1.68932	17.7954	23.5092	16.3684	0.829164	3.41938	358.042	0.207383	0.345256	6.38113	0.406581	0.788322	0.31264	7.71429	0.55102	0.285714	4.28571	593889	682286	571790	0.337302	1.71429	0.122449	0.26364	1.76885	0.0460689	3.37878	0.0029724	480705	106.473	0.00280545	0.595826	0.00665577	0.0131326	344.163	504.375	906252378	3.28381	92.227	4.90832	633.331	52.6162	433.743	447.833	0	633.331	38.555	438.646	-1.03435	906252378	0.120848	4277.62	336.368	2532.03	-115.77	21.0605	3.71168	0.699186	1.33434	2.16572	1.86207	0.573076	0.527781	0.99467	0.953464	-0.185463	0.805493	0.431687	18.2215	0.0316866	5.72412	0.723873	0.0898198	36.4431	4.03579	6.19305	6.83819	345.917	0.0734431	22.8143	569.195	6.96063	325.648	72.1478	27621.6	0.197001	0.00377036	0.108547	28.876	0.000748924	408.259	0.112758	7.24357	313.387	2.32631	805.822	0.00782576	0.00403219	4.27961	2395.49	0.655562	0.768316	0.577114	0.834953	254.458	0.00353169	51.926	0.0985313	10.8153	251.448	2091.26	797360	5.62457	0.00737372	144.465	0.274127	0.536026	133.643	0.00487815	6.01398	0.11189	2011.39	0.677303	0.00241038	259.747	0.0224527	0.896193	-8.66968	5.96466	234411	1.01224	7.20199	8.92332	55.6652	4.89444	-1.54866	-1.83568	-51.0515	106.717	3.06241	7.0547	0.460075	234411	0.529146	47.3705	11.2579	1.04891	0.364439	0.660967	0.289018	0.390287	0.284668	0.869407	0.205889	0.858385	0.858101	0.992207	0.959411	-0.125306	0.44602	0.280917	3.34139	0.347979	1.82707	0.397952	0.519141	6.68277	1.52899	0.237496	5.3566	216.864	0.0460432	35.3087	2492.28	0.249689	11.5856	277.557	2938.28	27.7878	0.093967	0.0115669	0.154645	0.0014005	1007.85	0.486016	0.286949	12.4082	8.82568	95.3725	0.87204	0.0892684	3.26164	601.633	0.279076	0.439833	2.97119	0.50502	6.70599	0.042866	8.625	0.269531	1.43359	14.125	176199	1856995	17694.6	0.153385	5.5625	0.173828	0.365323	5.01717	0.0911216	4.35141	0.00679406	154535	22.6806	0.00159571	4.68495	0.00464484	0.0290724	-29.1764	21.5114	2.52504e+06	1.91632	25.1425	8.61852	98.3135	16.4714	-3.78022	-3.78418	-182.869	281.183	10.4876	23.1539	-0.385022	2.52504e+06	0.329333	521.812	69.9387	37.8726	-0.917284	2.21253	1.08768	0.334054	0.688647	1.46221	0.586486	0.707685	0.692897	0.992757	0.949062	-0.0969122	0.45556	0.457801	8.34611	0.136933	3.50327	0.52927	0.249451	16.6922	2.51764	0.825052	5.96972	254.093	0.0539476	26.1397	1551.16	0.933868	70.5979	132.558	9255.68	1.94357	0.015601	0.0392987	2.73209	0.000936289	878.385	0.290219	1.18525	70.873	4.1075	289.337	0.0617287	0.016128	3.49623	1523.54	0.487041	0.641695	1.22562	0.710082	50.4874	0.0118246	26.9176	0.158339	4.76471	68.7647	17564.2	1.22937e+06	254.674	0.029147	30.2235	0.177785	0.407257	25.8445	0.0138921	5.65201	0.0360934	16796.6	4.08999	0.0016138	39.0366	0.00757738	0.154716	-2.50318	2.50276	37847.9	1.01636	2.49674	41.4064	40.46	1.7532	0.0403112	0.0197204	-22.9494	63.4094	1.0525	2.83472	2.29084	37847.9	0.498317	8.03403	2.28754	0.599867	0.0100942	0.564657	0.444423	0.119017	0.443129	0.974859	0.240627	0.778651	0.778565	0.955617	0.889282	-0.0348864	0.195928	0.441998	1.50249	0.259733	1.98786	0.327163	0.287103	3.00498	1.53963	0.25227	5.07119	317.42	0.0673929	16.7451	2347.07	0.253373	2.51805	168.563	421.33	105.423	0.622376	0.0120171	0.0295424	0.0077581	1322.9	0.497464	0.255112	2.52622	4.71114	11.8185	2.93899	0.621317	2.75149	1076.94	0.39139	0.56456	1.20391	0.614018	1.55602	0.380971	6.73333	0.448889	0.382222	2.73333	361100	901424	226024	0.640741	2.33333	0.155556	0.358341	0.576074	0.305066	3.37356	0.00318471	262504	257.274	0.000973795	1.74385	0.0370277	0.0033856	-43.7961	27.2389	8.7857e+06	2.40567	33.9599	30.9666	163.99	24.9546	-10.3742	-8.39482	-469.023	633.013	14.35	43.1894	-3.4039	8.7857e+06	0.250314	1757.7	365.63	1350.83	-54.5157	6.69182	2.87844	0.382901	1.01881	1.81718	1.75165	0.640872	0.613638	0.996029	0.96436	-0.119917	0.532003	0.466214	19.0965	0.0860278	4.34821	0.491902	0.183945	38.193	3.02784	2.39257	6.18924	299.095	0.0635021	20.3453	1178.98	2.89634	366.896	94.7881	34904.7	0.261444	0.00342023	0.0606132	20.7169	0.000446892	737.521	0.2207	3.80696	366.274	3.29002	1209.78	0.0100928	0.00371045	3.75966	1968.89	0.568191	0.706614	0.935936	0.769721	281.506	0.00305016	25.3529	0.0932093	22.5482	342.853	8909.94	3.27095e+06	24.389	0.00981979	69.9044	0.257002	0.520109	160.666	0.0051899	6.12919	0.0577495	8610.09	0.73901	0.00167833	254.374	0.00726359	1.19468	-3.54445	3.59813	61748.2	1.00683	3.41969	13.4126	33.1926	2.40844	0.00608447	0.0794274	-31.4039	64.5965	1.42711	3.62078	-0.218833	61748.2	0.499919	13.11	6.38882	0.577061	-0.0276545	0.566566	0.436367	0.129828	0.435486	0.962318	0.236715	0.782403	0.782345	0.974347	0.912932	-0.0431559	0.175788	0.434716	2.52116	0.264561	1.96841	0.163469	0.303367	5.04232	1.52868	0.250733	5.10009	307.932	0.0653784	17.8317	2354.62	0.250985	6.5862	175.801	1188.15	30.48	0.178365	0.0123844	0.078476	0.00244928	1304.41	0.498881	0.252337	6.5088	5.49801	36.6935	0.966527	0.180696	2.79285	1051.72	0.380741	0.555055	1.53276	0.602552	3.87976	0.110198	5.42857	0.387755	0.530612	6.42857	393953	2.62862e+06	69243.8	0.240575	3.57143	0.255102	0.484127	2.74008	0.148934	3.32486	0.0029724	280769	89.0555	0.00100065	2.97413	0.0178018	0.00599187	-12.4702	12.344	689519	1.25003	12.654	18.3076	149.712	8.40304	-0.0702256	0.0344367	-64.7083	214.42	5.30136	12.0994	0.626192	689519	0.465284	146.39	12.1965	2.82113	-0.0830841	0.73219	0.609597	0.0888712	0.519956	1.13163	0.328082	0.751431	0.748116	0.992761	0.948735	-0.0479695	0.235807	0.468882	3.48796	0.234772	2.35809	0.301913	0.260925	6.97591	1.73994	0.335447	5.1257	323.542	0.0686926	16.6599	2191.49	0.363311	12.5569	147.59	1844.38	12.8726	0.0928595	0.0217657	0.310758	0.00303109	1260.06	0.44583	0.432527	12.5864	5.30371	66.4837	0.473952	0.0964668	2.95081	1253.58	0.428162	0.598367	1.55896	0.653111	8.23841	0.0655891	15.9275	0.230834	3.37912	15.8841	74347.6	935605	6412.63	0.213459	16.0435	0.232514	0.441609	8.05652	0.0688578	4.49104	0.0146497	69688	20.3329	0.00100675	21.0509	0.0049473	0.0725338	-1.48504	1.5042	9942.78	0.999883	1.51504	13.6791	11.4015	1.00627	0.0257244	0.0159264	-13.4307	24.8321	0.63345	1.45293	0.0995306	9942.78	0.500081	2.11033	2.27358	0.510658	-0.00654606	0.510642	0.489138	0.0215088	0.489138	0.989173	0.246334	0.755431	0.755431	0.902172	0.836954	-0.0108223	0.0843241	0.489138	1.50605	0.253776	1.98886	0.0715568	0.271954	3.0121	1.49972	0.249945	4.78131	387.603	0.0822935	11.4381	2355.38	0.249959	2.51911	140.673	358.635	86.1824	0.620223	0.0126775	0.0317964	0.00789781	1416.08	0.500065	0.249967	2.5081	3.99738	10.1292	2.46441	0.622974	2.59404	1235.57	0.427961	0.601225	1.00709	0.657303	1.64259	0.410982	4	0.5	0.25	2.5	692008	1.75682e+06	425805	0.625	1.75	0.21875	0.40625	1.15625	0.21875	2.75	0.00169851	345381	1103.52	0.000872836	0.486493	0.121601	0.000872857	256.254	532.054	8.21418e+08	4.07545	169.273	2.6393	756.366	90.0699	403.486	416.57	10.315	746.051	68.0271	417.611	-0.389404	8.21418e+08	0.0667095	11597.6	310.512	10231.1	-255.766	59.0822	8.20217	0.755232	2.09709	2.66104	3.63232	0.465517	0.39718	0.991751	0.939677	-0.190694	0.86457	0.373866	17.2561	0.0102387	7.19574	0.771921	0.0331488	34.5122	4.88172	16.8211	7.18784	535.07	0.113603	11.4713	314.202	18.6062	295.549	34.9125	13351.4	0.127281	0.00591236	0.178224	41.7163	0.00129304	262.49	0.0654028	18.5771	285.013	1.66482	524.887	0.00896825	0.0061708	4.7453	3076.63	0.763193	0.852246	0.2715	0.89491	248.412	0.00566907	64.4155	0.0684543	19.4161	222.986	339.607	134542	0.973802	0.00844006	264.586	0.281175	0.542438	118.161	0.0043051	6.44892	0.199788	314.554	0.547943	0.00286385	524.329	0.0505986	1.03074
A37	train	0.687926	0.273277	19.8159	72.5121	72.0069	50.636	62.6498	72.0347	19282.8	49.883	0.418919	8301.05	0.430491	19386	35	161	257782834	3.00876	73	3.64896	283	41.6543	102.836	108	-124	407	29.6933	115.314	-0.801314	257782834	0.146238	2722.07	100.293	719.994	-43.6843	13.8911	1.87527	0.759955	0.930509	1.77278	0.970357	0.648102	0.620154	0.993732	0.950866	-0.239031	0.846955	0.457511	9.86335	0.0457802	5.12312	0.774978	0.0980427	19.7267	3.78608	3.94158	7.04612	1097.16	0.0565957	27.1752	2834.98	4.43577	97.3176	117.734	13196.5	1.20721	0.0145916	0.0451308	3.70056	0.00118676	1764.28	0.135115	4.85448	92.5087	3.6304	380.915	0.0448405	0.0162127	4.41125	7167.48	0.537402	0.672452	1.1884	0.75547	67.368	0.0132095	64.1254	0.0913467	10.7186	72.4373	37193.1	3.91901e+06	382.701	0.0375571	127.778	0.18202	0.421156	35.5247	0.0147267	6.63302	0.0362117	36430.5	6.86296	0.000661388	80.1436	0.0204755	0.0805776	1.21216	2.42314	69233.9	-3.20343e-16	0.733532	2.7289	4.73855	0.396715	1.82848	1.81069	0.505775	4.23278	0.296285	1.8898	-0.0443139	69233.9	1	0.227982	1	0	0	0	0	1	0	-3.20343e-16	0	1	1	1	1	0	0	0	1	1	-3.20343e-16	1	1	2	-3.20343e-16	0	2.83687	5570.59	0.287351	23.992	19386	0	1	567.132	567.132	567.132	1	0.00230445	0.00230445	0.00230445	2754.77	1	0	1	102.719	102.719	102.719	1	3.91122	223.313	0.0804338	0.142101	35.1329	0.153685	0.153685	0.153685	1	1	0	1	375816996	375816996	375816996	1	1	1	2.66087e-09	2.66087e-09	2.66087e-09	-3.20343e-16	5.15836e-05	0	0	1000000	0	0	0	9.17878	61.5284	2.97928e+07	1.67564	25.6578	20.2012	429.091	17.1869	31.0551	24.8093	0.707107	428.383	11.0507	39.2023	2.63519	2.97928e+07	0.377889	572.398	3.26528	82.9809	8.61027	2.5901	0.75935	0.54373	0.50583	1.29742	0.495313	0.778773	0.769786	0.997711	0.973998	-0.156791	0.600692	0.365463	1.67551	0.21142	2.93788	0.587988	0.386857	3.35102	2.28414	0.837363	5.86319	822.097	0.0424067	48.8486	7325.76	0.974738	4.00815	246.104	483.685	200.932	0.602013	0.0236107	0.338855	0.00753272	2998.98	0.309556	1.2845	5.53602	9.15815	22.0017	7.15867	0.465156	3.7589	3887.91	0.392288	0.498278	4.51456	0.642131	4.31596	0.246209	53.976	0.161605	5.87206	20.6048	263495	659645	169824	0.239291	71.4611	0.213955	0.463304	12.2065	0.112166	5.68055	0.0172289	260126	64.088	0.00038637	77.4492	0.00395269	0.235191	651.801	925.375	1.33689e+10	3.9723	126.076	16.2651	1027.48	163.374	767.296	853.302	-878.215	1905.7	54.1503	830.43	-3.69167	1.33689e+10	0.0956611	100871	4742.93	3.35317e+06	-32373.3	399.416	85.2056	0.64041	3.39001	2.87883	73.2897	0.524531	0.476567	0.98955	0.965616	-0.210077	0.87432	0.384986	68.2957	0.0259149	6.766	0.786083	0.100364	136.591	4.76747	121.155	7.43071	1360.16	0.0701619	27.2801	1854.49	161.55	4677.04	76.3986	397947	0.0185568	0.000993996	0.160498	552.003	0.000461868	1190.21	0.0795398	196.934	4537.22	2.43149	11931.7	0.00161631	0.0012028	5.08446	10062.5	0.669152	0.768905	0.680876	0.842987	3741.06	0.00114281	107.613	0.0339688	449.907	3301.83	4051.96	2.1198e+07	0.787494	0.00329386	1472.76	0.464887	0.708983	2146.58	0.00244772	6.96661	0.163417	4014.52	0.29949	0.000484466	6686.87	0.241827	3.47902	1.28812	19.8628	3.01409e+06	0.136398	12.0276	2.83769	61.3709	6.1467	10.1896	8.93793	0	61.3709	4.84243	12.4691	0.519252	3.01409e+06	0.962948	51.6508	1.04184	0.0905127	0.0588075	0.0449318	0.0296629	0.206596	0.0293925	0.190989	0.028767	0.985349	0.985331	0.997046	0.992665	-0.0925995	0.138486	0.0291558	1.01883	0.934867	0.257886	0.208487	0.966641	2.03767	0.227832	0.0186487	3.32771	3906.31	0.201501	28.8002	18667.7	0.0189815	1.05741	542.157	544.741	541.511	0.985819	0.00426838	0.0108778	0.00278798	2699.69	0.830092	0.087671	1.2863	77.5176	78.1722	77.3551	0.92954	4.04657	312.949	0.093533	0.167024	30.2669	0.227197	0.469714	0.167683	40.5417	0.844618	0.0815972	4.25	7.53697e+06	7.53784e+06	7.53675e+06	0.256944	8.625	0.179688	0.405933	1.93623	0.0928027	3.36945	0.00247601	7.37385e+06	67.1944	0.00379394	0.110217	0.000179224	0.0180061	213.717	458.372	2677050900	3.92179	128.471	9.8546	607.713	95.1515	342.071	375.42	-402.269	1009.98	53.3694	371.607	-2.44158	2677050900	0.0876762	21079.2	1030.47	99281.3	-2291.45	93.9031	14.5152	0.727253	2.10729	2.65389	9.89299	0.519502	0.466986	0.992632	0.956213	-0.203297	0.865376	0.401711	31.79	0.0195999	6.77552	0.786717	0.0648435	63.58	4.70666	27.1046	7.41681	1463.16	0.0754751	19.4544	1699.69	33.8076	1007.1	62.5447	72429	0.0600192	0.00186946	0.135156	98.5421	0.000573631	1202.35	0.0787059	38.4087	974.137	2.21476	2356.41	0.00335295	0.00209014	4.9325	10418.4	0.677107	0.785988	0.537539	0.84745	805.523	0.00191219	112.02	0.0424642	70.8316	672.903	4200	4.91504e+06	3.64593	0.00493396	997.819	0.378248	0.638882	397.459	0.00335595	6.83964	0.136078	4145.99	0.810311	0.000630154	1188.59	0.0596913	0.805554	-7.72197	7.59985	1.80444e+06	1.1609	6.73516	41.1911	73.5521	5.45799	-0.445847	-0.366434	-142.077	215.629	2.89616	9.64776	-3.13326	1.80444e+06	0.482094	92.8805	41.7681	7.17528	-0.63661	0.873042	0.384754	0.386373	0.356014	0.982744	0.25504	0.825787	0.824731	0.995357	0.964639	-0.111129	0.451542	0.339324	6.45337	0.270124	2.13388	0.550817	0.365716	12.9067	1.74639	0.314449	5.50267	987.17	0.0509218	29.5926	9345.88	0.336067	42.0473	274.343	11356.2	6.78963	0.0250825	0.0113698	0.450285	0.000495741	3904.76	0.460528	0.434397	42.465	8.70044	360.342	0.217077	0.025697	3.50797	2432.34	0.278641	0.436751	2.98427	0.503696	21.4895	0.013591	22.5041	0.185985	3.66505	38.876	1.48475e+06	6.19799e+07	36408.9	0.0629468	26.4545	0.218633	0.466483	16.3355	0.0349958	5.07109	0.00624162	1.45908e+06	33.7172	0.000331191	14.5358	0.00315594	0.0250748	-41.4891	40.3827	2.9379e+07	2.55124	39.8768	14.4687	168.335	26.8716	-2.0305	-1.36542	-414.187	582.522	16.7536	38.9291	-1.52121	2.9379e+07	0.217836	1511.35	303.313	534.365	-20.6244	5.79495	3.11868	0.292787	1.2071	1.9833	1.53103	0.590591	0.550588	0.994803	0.954373	-0.094186	0.465051	0.454295	17.3967	0.0623273	4.75519	0.544572	0.121475	34.7933	3.1167	2.22841	6.27591	1349.12	0.0695924	17.7086	4222.98	2.50588	305.969	80.3965	24430	0.267882	0.00356299	0.0602143	17.7117	0.000392113	2797.28	0.196379	3.02376	306.318	2.91449	889.704	0.0100409	0.00365548	3.77604	8878.31	0.603868	0.73394	0.809851	0.795617	243.81	0.00297246	107.22	0.105117	13.4561	294.15	47528.7	1.46924e+07	154.465	0.00717692	215.935	0.211701	0.460297	124.712	0.00504623	6.46816	0.0526153	47167.5	3.94052	0.000371342	288.145	0.00824632	0.203453	-4.43306	4.21044	420973	1.04141	4.03628	20.9749	59.7515	2.96439	-0.000961188	-0.0232736	-41.083	100.834	1.72193	4.65997	1.36451	420973	0.495478	21.7153	6.26496	0.666402	0.0332886	0.553321	0.476011	0.0747828	0.471212	0.974964	0.239719	0.765152	0.764873	0.981736	0.921576	-0.0501953	0.250728	0.467404	2.49913	0.262061	2.01409	0.309488	0.296505	4.99825	1.52664	0.257333	4.99356	1429.69	0.0737484	14.712	9605.34	0.259595	6.50856	181.485	1172.43	32.9906	0.181441	0.0106001	0.0723616	0.00222904	5175.78	0.492519	0.265901	6.54292	5.87677	38.1145	1.06637	0.181317	2.89215	4133.86	0.371661	0.541767	1.66299	0.589545	3.88576	0.106758	7.75	0.242188	1.74609	7.6875	5.80992e+06	3.74944e+07	1.05653e+06	0.43197	12.6875	0.396484	0.648663	4.78747	0.316696	3.60141	0.00165068	5.44291e+06	279.586	0.000225752	5.53322	0.0120506	0.00278894	-33.5637	34.6459	2.27409e+07	2.33228	29.9895	17.1276	269.143	22.5103	-0.666292	-1.56155	-471.154	740.296	12.904	34.2499	-0.952659	2.27409e+07	0.265585	1172.61	378.684	246.691	-3.2719	4.3178	2.25431	0.301952	0.969152	1.79458	1.2434	0.645343	0.617824	0.997562	0.969924	-0.101261	0.484363	0.460341	19.4465	0.0972578	4.25581	0.486869	0.17816	38.8931	2.89522	1.64303	6.25973	1088.4	0.0561437	24.5877	5148.64	1.96328	381.15	113.92	42955.2	0.304033	0.00275712	0.0517603	19.7673	0.000225712	2985.04	0.227127	2.55605	382.661	3.81904	1447.53	0.0103286	0.00280598	3.82508	7272.46	0.537011	0.67494	1.26776	0.751401	288.425	0.00214288	104.192	0.109561	12.2944	384.813	91988.3	3.46932e+07	244.591	0.00450351	199.404	0.209678	0.447304	165.785	0.00296658	6.39238	0.049056	91572.8	3.13759	0.000369382	278.433	0.00459646	0.28849	-3.64877	3.48972	295306	1.02282	3.14946	19.1667	47.7772	2.44915	-0.0686817	-0.00514564	-51.48	99.2572	1.35914	3.90294	0.130467	295306	0.497791	15.2283	12.2725	0.590689	0.00211017	0.552263	0.459862	0.0911158	0.457565	0.97492	0.240178	0.771594	0.771447	0.982332	0.923793	-0.0384767	0.190453	0.45562	3.49992	0.260884	1.9927	0.255846	0.286329	6.99983	1.52579	0.253031	5.02226	1388.23	0.0716098	15.465	9650.18	0.254642	12.5025	189.167	2364.81	16.4209	0.086961	0.0101571	0.129187	0.000937068	5113.66	0.496112	0.258251	12.5085	5.88366	73.5882	0.510836	0.0870637	2.90543	3901.39	0.361724	0.531553	1.71075	0.583294	7.30182	0.0508594	8.57576	0.259871	1.15335	13.9394	5.62824e+06	7.01429e+07	490023	0.12633	11.9697	0.362718	0.621261	8.63193	0.0823912	3.58183	0.00170226	5.28314e+06	198.382	0.000229993	5.4128	0.0115168	0.00285629	-17.5603	16.5349	4.80524e+06	1.45792	17.036	11.3883	157.353	11.1664	-0.263909	0.110272	-135.056	292.409	7.13074	15.7439	0.213779	4.80524e+06	0.4274	247.802	42.2288	9.62423	-0.0103327	0.999639	0.842128	0.0822194	0.618256	1.2956	0.443002	0.719548	0.711205	0.995169	0.956822	-0.0573716	0.308377	0.489724	6.49534	0.203171	2.75832	0.47582	0.252108	12.9907	1.92078	0.460442	5.21989	1360.83	0.0701964	17.1488	8285.57	0.496017	42.6676	146.132	6281.15	3.4918	0.0247365	0.0255835	1.13439	0.000812429	4609.88	0.393387	0.633096	42.5902	5.59956	239.982	0.135544	0.0252026	3.19203	5303.55	0.439083	0.601651	1.91865	0.66915	28.4777	0.0171706	117.945	0.296344	3.91127	46.7513	399674	1.70879e+07	9572.22	0.0345931	75.8593	0.190601	0.394461	18.4722	0.0165825	5.01254	0.0205303	397301	28.8351	0.000249032	45.6691	0.00356353	0.035307	-2.01635	2.04068	85058.8	1.00074	1.93446	16.983	23.7985	1.37705	0.0122684	0.0119937	-26.8664	50.6649	0.817894	2.09467	-0.496394	85058.8	0.499964	4.38749	6.25927	0.503154	-0.00194341	0.502594	0.497707	0.00488167	0.497642	0.985658	0.245054	0.75119	0.751185	0.950232	0.875593	-0.0148836	0.111529	0.497586	2.50161	0.254978	1.98626	0.0940827	0.274027	5.00322	1.48822	0.250075	4.64263	1815.45	0.0936474	9.68777	9692.3	0.250096	6.51351	159.181	1037.13	28.6731	0.180215	0.00943682	0.0608114	0.00175292	5506.73	0.49992	0.25018	6.51113	4.66626	30.401	0.840628	0.180309	2.71601	4464.83	0.397648	0.568201	1.26792	0.62851	4.09054	0.113398	2.2	0.44	0.64	6.4	3.75595e+07	2.45125e+08	6.75412e+06	0.316667	1	0.2	0.272222	0.85	0.208025	2.32193	0.000257918	2.25268e+07	795.804	0.0002083	1.98101	0.0412976	0.000730645	107.905	450.936	2.04547e+09	4.42519	200.171	3.55452	772.779	114.946	291.642	306.138	-292.002	1064.78	82.3933	324.828	-0.751914	2.04547e+09	0.0558144	20457.7	637.859	40574.6	-892.78	105.294	9.97853	0.824996	2.15954	2.73424	5.09705	0.477328	0.412943	0.994786	0.954444	-0.228185	0.912774	0.372438	24.7791	0.00910829	7.63577	0.838772	0.032371	49.5582	5.23969	28.8182	7.83663	1829.19	0.0943561	14.9396	1082.02	32.8113	616.919	46.5047	34461.8	0.0749414	0.00273139	0.144313	72.0403	0.000690102	843.089	0.0528344	34.146	598.072	1.91016	1246.85	0.00453551	0.00292939	5.25345	11675.3	0.72715	0.822374	0.39718	0.875478	512.464	0.00268628	116.601	0.040221	49.9732	465.154	1697.1	1.32387e+06	2.3447	0.00552727	874.129	0.301528	0.565162	260.312	0.00332607	7.2424	0.149541	1652.38	0.763828	0.00094691	959.39	0.0439844	0.701852
A38	train	0.584784	0.476715	38.5353	80.8351	83.8689	63.0714	66.9104	84.463	42149.9	47.2711	0.451591	12969.9	0.307709	42276	72	171	779296489	2.65126	45	6.99285	287	32.1161	128.275	138	-195	482	19.6376	135.77	-1.64789	779296489	0.207312	1979.16	193.448	628.317	-45.9274	9.16197	1.36559	0.736303	0.761893	1.59383	0.761837	0.693084	0.674071	0.996658	0.964948	-0.224545	0.800132	0.447618	13.8382	0.0803073	4.46963	0.754668	0.159586	27.6765	3.38318	2.63189	6.8651	1978.63	0.0468026	34.7368	8764.34	3.24869	189.678	163.24	33274.8	0.824277	0.00589571	0.0385337	5.56256	0.000391179	4420.22	0.1727	4.11495	182.156	4.83262	957.032	0.0260349	0.00636694	4.39245	12242.9	0.469995	0.602464	1.81935	0.708003	124.354	0.00480319	145.895	0.107751	8.56288	126.913	139634	2.79414e+07	707.114	0.0121434	296.099	0.218685	0.471	55.9965	0.00663128	6.35236	0.0320276	138659	9.6393	0.000259001	98.3178	0.0104742	0.0677759	1.42725	2.32775	162430	-3.20343e-16	0.433041	3.9311	4.12906	0.279741	1.9259	1.97753	0.381561	3.7475	0.184979	1.96013	-0.747167	162430	1	0.133047	1	0	0	0	0	1	0	-3.20343e-16	0	1	1	1	1	0	0	0	1	1	-3.20343e-16	1	1	2	-3.20343e-16	0	2.14579	19041.6	0.450411	20.1535	42276	0	1	611.885	611.885	611.885	1	0.00204971	0.00204971	0.00204971	4348.69	1	0	1	190.16	190.16	190.16	1	4.31311	280.955	0.0634247	0.102864	63.1193	0.143903	0.143903	0.143903	1	1	0	1	1787260176	1787260176	1787260176	1	1	1	5.59516e-10	5.59516e-10	5.59516e-10	-3.20343e-16	2.36541e-05	0	0	1000000	0	0	0	7.82624	54.0058	4.86717e+07	1.44267	21.325	16.918	458.373	15.5189	26.18	19.2029	0.5	457.873	9.38742	33.9306	2.43327	4.86717e+07	0.468328	465.894	2.50607	47.0419	6.59501	2.02955	0.508388	0.59219	0.361217	1.09539	0.373714	0.838695	0.832825	0.998618	0.982269	-0.199818	0.616134	0.272935	1.4578	0.350211	2.34526	0.670797	0.562386	2.9156	1.8905	0.634485	5.32853	2588.05	0.061218	64.5927	19799	0.780393	3.17024	360.347	527.525	329.462	0.705082	0.0172819	0.198661	0.00527963	5017.33	0.314425	1.12344	5.30974	19.9882	31.729	18.1805	0.461783	3.95367	5784.83	0.354568	0.377019	12.1766	0.612186	4.10135	0.203764	98.8522	0.202982	4.17413	16.117	1.66712e+06	2.34325e+06	1.50313e+06	0.208325	94.0842	0.193191	0.422209	9.30594	0.0948779	5.62246	0.0115195	1.65958e+06	127.161	0.000213577	62.9425	0.00239958	0.165842	868.268	1041.71	4.01832e+10	3.37364	67.8365	35.1868	1146.02	108.457	939.617	998.599	-1068.14	2214.17	31.2989	974.934	-5.55453	4.01832e+10	0.149624	67616.6	6755.82	2.73622e+06	-23052.5	237.632	50.7704	0.634738	2.16677	2.3471	45.9396	0.598501	0.56391	0.995187	0.979841	-0.202571	0.827772	0.427674	81.9088	0.0470029	5.69779	0.767183	0.12185	163.818	4.10691	72.1006	7.18108	2273.42	0.0537758	30.5357	6325.49	108.246	6683.42	109.46	771820	0.0161346	0.000330117	0.108717	558.276	0.00014081	3600.63	0.121529	148.795	6534.44	3.18645	21907.2	0.000742827	0.000409207	4.82595	17242.5	0.577401	0.696771	1.01895	0.786241	5042.32	0.000374182	193.033	0.042147	512.739	4948.74	25358	1.78798e+08	3.60087	0.00142956	2111.38	0.461	0.70607	3246.35	0.00116516	6.85884	0.108336	25272.8	0.432727	0.000229684	6144.05	0.0824165	3.91942	3.60799	19.7976	8.12149e+06	0.100835	8.19567	2.85495	55.7678	4.84084	12.4804	12.8937	0	55.7678	3.44994	13.8602	-0.0717503	8.12149e+06	0.97418	36.3462	1.03177	0.0782177	0.0488095	0.0350035	0.0199132	0.276182	0.0198887	0.139959	0.0194956	0.99006	0.990058	0.99801	0.995029	-0.144696	0.158294	0.0198672	1.0139	0.953142	0.196262	0.276994	0.976169	2.02781	0.176282	0.0137292	2.59159	15350.4	0.363099	23.9891	41184.4	0.0129799	1.03936	593.481	596.985	592.605	0.990186	0.00302824	0.00599882	0.00231188	4361.69	0.852165	0.0745014	1.24333	145.808	146.558	145.621	0.939402	4.42879	402.096	0.0760168	0.120614	57.006	0.208261	0.398474	0.160943	51.1091	0.929256	0.0363636	4.03636	3.16517e+07	3.16537e+07	3.16512e+07	0.261111	7.58182	0.137851	0.335449	1.4327	0.0813369	3.51614	0.00130097	3.10609e+07	102.41	0.00247369	0.0760088	8.19165e-05	0.0123957	326.104	502.56	8113528773	3.44835	74.8251	20.2286	651.075	69.7466	421.049	451.471	-536.67	1187.75	33.4851	438.085	-3.72789	8113528773	0.13006	14635.8	1596.54	81592.8	-1741.83	58.4788	9.02192	0.724397	1.55621	2.28613	6.51653	0.578521	0.538116	0.996568	0.971251	-0.194787	0.824427	0.437469	39.8015	0.0349414	5.91506	0.767628	0.0831972	79.603	4.19073	16.8752	7.22407	2548.76	0.0602886	23.6886	5498.44	23.4636	1570.76	89.4406	151186	0.0538681	0.000806153	0.0991773	116.505	0.000181361	3480.72	0.112883	29.4315	1531.79	2.75761	4481.61	0.00195637	0.000879308	4.73345	18765.4	0.603066	0.726586	0.778172	0.802585	1204.39	0.000754618	203.362	0.0495764	77.1462	1097.51	23413.2	3.96037e+07	13.8776	0.00201406	1593.68	0.388512	0.647541	655.113	0.0015155	6.72784	0.097029	23307	1.25061	0.000262404	1291.16	0.02501	0.769075	-9.77335	5.36388	2.33429e+06	1.07213	6.94593	10.2718	49.5625	4.98977	-1.71966	-1.09401	-88.9253	138.488	2.97166	7.43072	-0.858609	2.33429e+06	0.503535	52.2583	19.5012	1.09873	0.129498	0.708654	0.332296	0.360902	0.329214	0.915089	0.220751	0.835886	0.8357	0.991033	0.953023	-0.10814	0.425807	0.326706	4.40535	0.291669	1.98832	0.394843	0.420589	8.81069	1.64854	0.260238	5.38103	2256.65	0.053379	27.4732	21287.4	0.267272	19.6451	306.786	5869.32	16.7873	0.0538466	0.0082763	0.163023	0.00057382	7987.75	0.477217	0.304708	20.1171	11.095	212.572	0.607508	0.0532237	3.56417	4296.68	0.248176	0.395667	3.9996	0.457443	9.42783	0.0242247	48.9512	0.298483	1.66162	18.1037	4.54961e+06	8.07693e+07	264413	0.0981911	33.6098	0.204938	0.460208	7.81411	0.0564158	4.84378	0.00387927	4.48315e+06	182.69	0.00015433	5.99842	0.00570894	0.00354154	-36.8688	30.7938	3.63906e+07	2.25376	33.3094	9.91039	187.685	21.5433	-3.21457	-3.02071	-373.623	561.308	14.0333	29.3392	-0.601842	3.63906e+07	0.259673	850.454	236.497	95.6071	-2.98199	3.19793	2.23109	0.172705	1.02546	1.80693	1.06518	0.626335	0.593684	0.995882	0.959149	-0.0948898	0.405558	0.456956	15.3706	0.0843153	4.23923	0.465172	0.159531	30.7412	2.7909	1.35725	6.10314	2587.41	0.0612028	21.0711	10977.9	1.44181	237.699	106.186	25181	0.452313	0.00437736	0.0406954	9.68527	0.000226189	6645.84	0.229895	1.76338	237.879	3.57002	847.726	0.0154047	0.00442932	3.66368	16323.9	0.541639	0.683625	1.09475	0.751707	178.935	0.00336426	206.573	0.144457	7.477	240.947	140701	3.3393e+07	595.722	0.00604758	211.264	0.147737	0.360648	84.7264	0.00284667	6.56081	0.0338253	139827	10.1748	0.000165305	218.845	0.00449409	0.0783756	-4.18194	4.25959	595003	1.00545	4.02868	7.75909	41.3768	2.71047	0.0514067	0.0386342	-28.4057	69.7825	1.70347	3.75157	0.19396	595003	0.499606	14.0716	6.29903	0.550831	-0.00604927	0.545939	0.456124	0.0895696	0.455672	0.952003	0.233631	0.772239	0.772209	0.973177	0.908881	-0.0510238	0.212793	0.455282	2.50531	0.266623	1.95575	0.202264	0.297192	5.01062	1.49767	0.250516	4.90547	3302.26	0.078112	13.5026	21121.3	0.250867	6.52905	202.255	1326.64	36.1858	0.179864	0.00819372	0.0530227	0.00153806	10763.4	0.499124	0.25176	6.5117	7.03679	46.0166	1.2631	0.18046	2.95732	7892.17	0.343663	0.510049	2.08579	0.550439	3.57038	0.0998141	11.8824	0.349481	0.719723	6.82353	2.61773e+07	1.71623e+08	4.68561e+06	0.251838	12.1765	0.358131	0.604661	3.46588	0.171972	3.27383	0.000804239	2.46312e+07	862.519	0.00010478	3.16316	0.0189117	0.000627929	-32.2565	15.8011	2.69245e+07	1.90748	21.3001	19.7376	212.083	16.175	-5.44926	-3.2115	-421.899	633.983	9.23922	25.2364	-0.820016	2.69245e+07	0.343348	607.18	299.098	87.6744	-2.81242	2.4122	1.16832	0.331512	0.686379	1.45568	0.663565	0.712029	0.698644	0.9983	0.975175	-0.113323	0.487684	0.457806	17.2855	0.154675	3.40515	0.597999	0.238376	34.5709	2.45002	0.89513	5.9193	2316.86	0.0548032	25.7197	14515.4	1.07204	299.762	166.657	50270	0.555591	0.00342571	0.0295611	9.03318	0.00014416	7253	0.293556	1.48009	299.091	5.56533	1674.32	0.0187449	0.00348488	3.77498	11042	0.429098	0.581858	1.98194	0.66356	198.167	0.00235298	155.83	0.145635	8.49673	314.747	435343	1.29403e+08	1468.52	0.00511755	212.2	0.198318	0.429398	132.362	0.00316642	6.14098	0.0253099	433782	8.50764	0.000154047	192.27	0.00206299	0.140166	-2.45019	2.86459	304279	1.0036	2.44395	16.9601	31.1741	1.77516	0.0936595	0.0458516	-37.1219	68.296	1.04844	2.68281	-0.769843	304279	0.499941	7.18868	6.32373	0.561324	-0.013831	0.557931	0.442944	0.114865	0.442756	0.968111	0.239059	0.778654	0.778641	0.973948	0.911455	-0.0333326	0.150913	0.44259	2.50898	0.261171	1.97025	0.133472	0.288546	5.01796	1.52639	0.250219	4.91133	3339.65	0.0789965	13.7778	21135.5	0.250496	6.55514	211.135	1389.8	37.6388	0.179192	0.00830627	0.0521821	0.00161311	10518.9	0.499465	0.251186	6.52631	6.73128	44.2961	1.2007	0.180153	3.00168	7338.96	0.333799	0.498139	2.03551	0.549984	3.56044	0.100016	24.75	0.441964	0.481824	5.625	1.58499e+07	1.04983e+08	2.80736e+06	0.272197	19	0.339286	0.598441	3.62107	0.153837	3.40406	0.00132463	1.52799e+07	828.057	0.000108302	3.05966	0.0182611	0.000649215	-11.1357	11.6892	3.95412e+06	1.12211	11.5393	9.23287	145.092	7.26549	0.20779	0.157263	-77.6261	222.718	4.81734	9.67114	0.259487	3.95412e+06	0.484792	93.4878	20.3349	1.16775	0.00645485	0.585957	0.536278	0.0435845	0.505743	1.05482	0.269942	0.75165	0.750068	0.994719	0.954245	-0.0362726	0.156972	0.483593	4.50805	0.2478	2.16923	0.311252	0.268383	9.01609	1.59627	0.280559	4.77341	3858.95	0.0912799	11.6325	20495.1	0.288401	20.6087	177.154	3660.42	9.0121	0.0514588	0.0128893	0.279617	0.000773273	10894.6	0.473424	0.318197	20.5872	7.13389	147.084	0.364778	0.0518809	2.98375	9240.62	0.387607	0.543635	2.41437	0.60251	12.3929	0.0315615	99.1993	0.353022	2.70379	24.1068	3.07715e+06	6.35318e+07	156579	0.0723735	75.6263	0.269133	0.485797	11.7813	0.0365011	4.07432	0.0066468	3.05452e+06	134.629	0.000102198	24.9222	0.00315507	0.00915118	-1.55048	1.51786	76449.6	0.999949	1.50703	8.41331	16.7138	0.98527	-0.00728528	-0.0102283	-12.9344	29.6481	0.6338	1.34475	0.162379	76449.6	0.500035	1.80829	2.23813	0.505266	0.00496352	0.505264	0.494641	0.0106234	0.494641	0.989808	0.246547	0.752679	0.752679	0.901072	0.83512	-0.0101937	0.0685356	0.494641	1.49515	0.2535	1.98967	0.0583504	0.266818	2.9903	1.49503	0.249976	4.5166	4456.5	0.105414	8.46028	21139.5	0.249982	2.48737	172.294	424.109	109.34	0.628158	0.00825573	0.0209464	0.00508307	11544.8	0.500001	0.249999	2.50078	4.99476	12.3488	3.15626	0.624805	2.78296	8947.1	0.38179	0.546164	1.41974	0.609688	1.53308	0.378839	4.55556	0.506173	0.246914	2.66667	9.92617e+07	2.45646e+08	6.26655e+07	0.583333	4.33333	0.481481	0.694444	2.02778	0.361111	2.05881	0.000212887	7.71968e+07	10692.7	9.59454e-05	0.493074	0.123262	9.59434e-05	207.795	477.571	6.17316e+09	4.02809	119.633	7.13529	729.016	87.5977	362.326	392.493	-598.509	1327.52	52.8602	382.126	-1.72124	6.17316e+09	0.0811264	14740.2	1577.01	36217.5	-992.958	68.7535	6.93057	0.813022	1.71437	2.45328	3.88076	0.530805	0.478818	0.997671	0.970378	-0.229375	0.896632	0.418271	39.5163	0.0168087	6.87331	0.823493	0.0442841	79.0326	4.81874	18.921	7.68543	3055.65	0.0722786	17.6598	3429.7	23.6767	1544.28	64.8203	109130	0.0394098	0.000734515	0.115747	141.262	0.000139891	2429.08	0.0740505	26.6991	1510.48	2.24567	3582.39	0.0015395	0.000767861	5.08056	21796.2	0.660107	0.774333	0.533802	0.838078	1243.69	0.000665878	228.432	0.0472651	42.6213	1144.94	10011.4	1.70607e+07	5.9047	0.00128098	1728.28	0.3576	0.619284	678.336	0.000910233	6.85292	0.11432	9934.93	0.995703	0.000378776	1060.75	0.0248801	0.584822
B01	test	0.477673	0.434963	30.5561	70.2498	59.1354	40.8044	59.5399	63.5295	21501.9	33.5564	0.482428	7751.22	0.36049	21585	16	93	113768523	2.43116	36	20.8498	588	26.0118	59.9413	64	-269	857	15.2078	72.5997	1.42123	113768523	0.25035	1677.76	197.65	976.108	18.2787	7.42985	1.16034	0.725097	0.528127	1.3466	0.872409	0.787545	0.778028	0.999081	0.985751	-0.333992	0.877141	0.337264	14.0029	0.13752	3.81407	0.806894	0.272145	28.0059	3.12355	2.14755	6.72839	839.717	0.0389028	53.7973	5403.8	2.75558	196.5	275.035	56182.4	1.36816	0.00557316	0.0284773	6.97063	0.000194523	1887.74	0.186846	4.63968	191.188	9.25722	1874.31	0.0474691	0.00611373	4.75948	3779.69	0.367678	0.466382	4.32447	0.624797	117.398	0.00413038	32.5789	0.0612386	27.5303	270.761	176207	3.47502e+07	899.576	0.00754858	147.252	0.276789	0.541872	166.04	0.00285508	6.57571	0.0246467	174561	2.13968	0.000623694	205.609	0.00239372	0.797191	1.10262	1.7644	59451.8	0.00137506	0.321585	549.472	36.2354	0.249853	1.49988	1.47809	0.193519	36.0418	0.13423	1.65961	18.0417	59451.8	0.999815	0.50467	1.0001	0.000146852	0.000115928	0.000100478	8.50155e-05	0.0512395	8.50155e-05	0.00126639	8.50076e-05	0.999957	0.999957	0.999983	0.999972	-0.0439346	0.00284589	8.50155e-05	1.00005	0.999822	0.00141222	0.0513207	0.999911	2.00009	0.00132721	4.63734e-05	2.43038	8256.01	0.382488	22.5263	21581	9.26484e-05	1.00028	592.279	592.28	592.279	0.999931	0.00219676	0.00226625	0.00217939	2595.08	0.998408	0.000796212	1.00239	130.235	130.238	130.234	0.999402	4.08919	198.538	0.0738492	0.120404	37.8982	0.154565	0.156854	0.153992	1	0.5	0.25	2.5	2.32913e+08	2.32913e+08	232912945	0.625	1	0.5	0.125	0.5	0.03125	1	9.26569e-05	1.16435e+08	0.671251	0.745085	0.000124358	1.35616e-08	0.633003	4.74342	41.553	2.73049e+07	1.13749	16.1813	51.6507	481.153	15.4773	20.836	12.3895	0	481.153	7.41317	35.5668	5.62848	2.73049e+07	0.618775	830.858	2.35583	530.387	31.7894	3.0989	0.707554	0.616494	0.2648	0.886518	0.635298	0.902139	0.897241	0.998389	0.988184	-0.267056	0.632748	0.147299	1.32574	0.555517	1.725	0.698245	0.736606	2.65149	1.42792	0.951614	4.4496	3470.12	0.160765	62.7163	13356.3	1.275	3.24721	455.01	558.932	434.068	0.814356	0.020132	0.607288	0.00459519	1988.18	0.330799	3.35582	7.95682	35.3229	48.2399	33.794	0.535137	4.40494	1711.19	0.2819	0.276677	21.1833	0.546295	6.77751	0.188185	46.8533	0.114556	10.482	37.4254	691504	773083	671257	0.130819	114.726	0.280504	0.547675	24.3099	0.0587578	5.91642	0.0189483	688719	36.5631	0.00059384	71.9684	0.00160008	0.911287	463.986	744.04	9.56877e+09	3.9347	96.2598	12.3661	1044.57	166.2	593.538	683.625	-916.834	1961.41	44.9067	665.813	-3.18347	9.56877e+09	0.106363	91019.2	3949.53	2.29297e+06	-25966.1	375.014	63.7784	0.700449	2.93028	2.67648	54.9017	0.586041	0.551436	0.991626	0.970023	-0.267829	0.922322	0.387164	62.2226	0.0335917	6.46994	0.835987	0.0875828	124.445	4.75517	109.698	7.69634	1155.86	0.0535493	39.4333	2295.85	145.86	3898.06	119.413	516737	0.0308437	0.000725074	0.137495	374.6	0.000208516	1270.31	0.0844339	191.19	3731.17	3.19523	13179.1	0.00157292	0.000907936	5.38348	8931.68	0.592191	0.694496	1.07696	0.796913	2873.25	0.000840501	83.0902	0.0267688	378.677	2619.56	9497.28	4.04809e+07	2.24252	0.00173522	1457.76	0.469639	0.712589	1737.11	0.00102657	7.11134	0.143804	9448.92	0.273156	0.000552382	5232.21	0.16663	2.87698	0.541126	7.48831	2.12263e+06	0.114003	3.70909	269.021	299.345	2.94463	4.5634	3.54632	0	299.345	1.53267	9.91656	13.8604	2.12263e+06	0.977739	77.5137	1.0681	16.4884	1.53649	0.186682	0.0562748	0.523871	0.0206362	0.10807	0.0558264	0.993312	0.992636	0.99965	0.998581	-0.286071	0.212971	0.00704621	1.01759	0.975785	0.144362	0.57915	0.98781	2.03518	0.126753	0.0607393	2.57312	7973.65	0.369407	27.1001	21104.5	0.0956901	1.14825	584.837	585.963	584.726	0.990496	0.00487175	0.065093	0.00246395	2388.32	0.841678	0.709938	2.14878	115.453	116.867	115.355	0.928633	4.3887	245.054	0.083621	0.130137	40.5747	0.221444	1.31824	0.15469	12.6267	0.168356	5.2544	22.56	6.07368e+06	6.0739e+06	6.07366e+06	0.12294	19.5867	0.261156	0.504588	14.7192	0.0452605	4.78697	0.00347464	5.99086e+06	7.30257	0.00620043	1.76818	2.85512e-05	2.37015	135.941	327.742	1590500835	3.60532	78.5408	9.53183	824.1	77.745	240.274	271.882	-557.4	1381.5	34.5422	271.451	-2.19651	1590500835	0.12181	15953.8	1137.02	54466.6	-1392.82	69.2635	9.4578	0.753485	1.51356	2.2638	7.09256	0.625481	0.594826	0.997134	0.975498	-0.278705	0.914938	0.407134	33.4971	0.040457	5.9016	0.835231	0.0963178	66.9943	4.39933	19.6803	7.54032	1051.38	0.0487086	38.2302	2629.27	25.6077	1122.02	132.931	163349	0.11068	0.00118508	0.0980357	86.5191	0.000214907	1424.99	0.0990415	33.6574	1077.65	3.55827	4195.59	0.00353186	0.00134501	5.14761	7964.33	0.550717	0.664176	1.22407	0.769389	802.697	0.00113493	81.429	0.0373185	76.9109	841.831	15798.1	1.8835e+07	13.3123	0.00256892	857.746	0.393101	0.651397	544.438	0.00155151	6.8962	0.101089	15700.3	0.528612	0.000672721	1283.95	0.0211815	1.23389	-8.76697	6.74406	2.45112e+06	1.23492	6.43668	31.0997	92.3255	5.79722	-0.920957	-0.484819	-151.467	243.793	2.81571	10.6563	-1.81079	2.45112e+06	0.472154	112.709	55.6951	6.24448	-0.23988	0.940805	0.398128	0.402748	0.351485	0.998776	0.270808	0.830367	0.828664	0.996776	0.970987	-0.130788	0.490992	0.324601	7.45382	0.269668	2.21563	0.46169	0.372102	14.9076	1.8093	0.334733	5.57629	1084.08	0.0502238	31.5466	10191.4	0.369632	55.8464	296.071	16377	5.45088	0.0185253	0.0118188	0.629494	0.000343128	3896.15	0.436169	0.517603	56.2548	10.4279	576.532	0.192852	0.0187757	3.74188	2402.43	0.260375	0.412915	3.85453	0.48366	27.3238	0.00935061	29.1695	0.164799	4.56255	51.1412	1.2151e+06	6.69567e+07	22433.3	0.0363838	36.435	0.205848	0.452425	21.2517	0.0220026	5.36536	0.00820014	1.20023e+06	23.2651	0.000325524	20.3608	0.00220015	0.0388142	-16.3158	13.4076	1.24888e+07	1.57272	13.9054	72.1879	228.422	11.7664	-1.05225	-0.736051	-429.361	657.783	5.88331	24.0539	-3.66477	1.24888e+07	0.419547	577.482	341.327	291.354	-6.82448	2.28689	1.07798	0.346471	0.538152	1.26014	0.769299	0.770221	0.764159	0.998702	0.981963	-0.132806	0.519892	0.401482	18.4669	0.218245	2.78836	0.627357	0.300574	36.9337	2.12411	0.841216	5.77923	1106.58	0.0512661	30.3862	9055.93	1.04798	341.754	222.572	75644.8	0.657297	0.00307504	0.0242887	7.92726	0.000179639	4025	0.366372	1.79379	343.032	7.35147	2501.79	0.0219756	0.00321055	3.78688	3945.13	0.344825	0.505265	2.6532	0.584524	201.16	0.0019857	43.3326	0.0948197	19.3168	323.007	419124	1.42546e+08	1235.91	0.00848595	127.932	0.279939	0.536488	159.802	0.00650097	6.14065	0.0211721	416893	3.70464	0.000287322	193.255	0.00132089	0.446334	-2.4324	2.44644	303471	1.04012	2.26277	48.7722	64.4729	1.90734	-0.0188347	0.0270108	-45.277	109.75	0.965527	3.74958	0.848595	303471	0.495885	14.059	6.31723	0.681824	-0.00242369	0.582433	0.443394	0.135134	0.439085	0.986128	0.243889	0.781138	0.780887	0.982986	0.926919	-0.0369772	0.192476	0.435655	2.50649	0.258106	2.02235	0.313374	0.287954	5.01297	1.56803	0.256457	5.00814	1586.31	0.0734915	15.2875	10703.7	0.259122	6.54496	208.618	1373.42	37.2069	0.180977	0.00893154	0.0595773	0.00195623	5355.83	0.492578	0.266436	6.52583	6.40304	42.1208	1.14657	0.182897	3.02556	3837.41	0.340708	0.50368	1.94427	0.558798	3.64111	0.103461	9.46154	0.242604	1.83563	7.76923	5.90977e+06	3.88154e+07	1.05588e+06	0.443248	9.61538	0.246548	0.487562	3.94576	0.205301	4.19913	0.00180681	5.60345e+06	287.986	0.000216738	5.17532	0.0112486	0.0026702	-14.4958	15.9389	2.81412e+07	1.69606	10.6328	57.7307	311.191	13.6934	-0.89226	-1.34284	-473.585	784.776	4.87204	36.1073	-3.52427	2.81412e+07	0.416464	1302.94	378.839	1548.25	-31.5979	4.86054	2.15146	0.355661	0.614414	1.37806	1.74429	0.772563	0.764494	0.998132	0.982454	-0.155813	0.577347	0.370402	19.4464	0.228625	2.93633	0.664561	0.376809	38.8927	2.23111	1.753	5.86437	978.775	0.0453451	37.7619	8989.38	2.23652	379.96	240.153	89438.4	0.649533	0.00306583	0.0317846	11.6181	0.000229769	3571.19	0.334403	4.16487	385.155	8.08479	3025.97	0.0227305	0.00344212	4.02292	3837.57	0.34742	0.491292	3.25585	0.594104	231.452	0.00232003	39.546	0.0627715	31.8175	367.114	301570	1.12464e+08	810.53	0.00912991	214.486	0.340454	0.603595	203.89	0.00552193	6.35097	0.0291869	300396	2.82499	0.000311411	256.265	0.00239653	0.536127	-2.14235	2.23815	279351	1.02676	1.79552	29.2923	44.3524	1.79974	-0.0536476	0.0108901	-38.8314	83.1838	0.78241	3.59749	-0.547737	279351	0.497343	12.939	6.29567	0.620596	-0.00774286	0.57802	0.43793	0.137676	0.435232	0.98521	0.243474	0.782831	0.782654	0.974288	0.913043	-0.0298924	0.16751	0.432891	2.50213	0.25763	2.01076	0.157435	0.285733	5.00426	1.56383	0.253987	5.0088	1587.83	0.0735617	15.2691	10735.2	0.255365	6.52032	210.97	1377.86	37.9234	0.181155	0.00895856	0.0601555	0.00188539	5347.48	0.495046	0.259978	6.51536	6.51213	42.5348	1.17318	0.182282	3.02662	3743.87	0.335907	0.500412	2.04485	0.558179	3.63728	0.102533	10.15	0.25375	1.34937	7.725	5.77893e+06	3.77579e+07	1.03801e+06	0.369965	12.85	0.32125	0.583847	4.66603	0.202018	3.83733	0.00185314	5.48774e+06	415.919	0.000218582	2.97847	0.0182314	0.00130248	-4.3657	4.53628	1.18839e+06	1.15573	4.0926	37.6663	89.2738	3.70077	-0.173237	0.0288341	-112.615	201.889	1.74194	7.42	-1.78565	1.18839e+06	0.480406	55.0264	30.2548	2.20232	-0.201695	0.664437	0.523437	0.117327	0.480123	1.06405	0.284361	0.765635	0.764024	0.993693	0.952349	-0.053263	0.282759	0.454887	5.49723	0.246383	2.20225	0.455525	0.278206	10.9945	1.65623	0.296969	5.00854	1702.83	0.0788894	14.3175	10369.6	0.307983	30.5083	190.787	5848.35	6.44197	0.0343484	0.0110763	0.339584	0.000459337	5337.6	0.468412	0.346617	30.4135	6.39983	195.781	0.217524	0.0347883	3.08741	4360.75	0.36992	0.527532	2.08415	0.587994	17.8198	0.0207804	13.9157	0.167659	3.20337	32.3373	2.68473e+06	8.22011e+07	90632.3	0.0632054	16.3253	0.19669	0.432701	14.7432	0.0249243	5.02176	0.00384526	2.6171e+06	60.4612	0.000214442	18.368	0.00399106	0.0129063	-0.934511	0.936949	31285.7	0.999991	0.888582	29.4222	18.9911	0.697794	0.0181169	0.003384	-12.5052	31.4963	0.377053	1.20392	1.26605	31285.7	0.500006	1.44909	2.26199	0.515563	-0.00155853	0.515562	0.484428	0.0311344	0.484428	0.995799	0.248548	0.757786	0.757786	0.903114	0.838524	-0.00420066	0.0724161	0.484428	1.5014	0.251457	1.99578	0.0604907	0.265959	3.0028	1.51136	0.249997	4.6305	2066.77	0.0957505	9.64728	10792.6	0.249997	2.50521	173.422	435.569	107.885	0.623697	0.00871677	0.0221205	0.00536583	5895.49	0.500006	0.249997	2.50279	4.91508	12.325	3.0626	0.624303	2.79022	4517.6	0.380996	0.546252	1.51178	0.618481	1.54771	0.386174	5	0.555556	0.222222	3	2.58651e+07	6.49253e+07	1.61001e+07	0.5	4.33333	0.481481	0.694444	2.36111	0.277778	1.87996	0.000416956	2.01131e+07	5162.06	0.000191723	0.483287	0.12082	0.000191723	43.6442	262.918	9.0518e+08	3.88677	99.727	17.4955	1489.47	73.525	170.077	180.761	-866.817	2356.28	42.6895	204.782	1.01325	9.0518e+08	0.0919804	13009.5	1821.76	50463.7	275.582	57.6979	7.25346	0.772172	1.42929	2.25139	5.1431	0.59819	0.560638	0.999218	0.98567	-0.292953	0.935308	0.42552	42.534	0.0247135	6.38152	0.887501	0.0618944	85.068	4.6865	16.2378	7.79797	1210.55	0.056083	29.9304	1985.4	20.8869	1810.79	105.025	199306	0.0563195	0.000682111	0.0883134	165.867	9.00648e-05	1227.64	0.080503	26.4469	1785.38	2.9613	5472.46	0.00181063	0.000736105	5.21847	9058.68	0.590428	0.705166	0.900327	0.795558	1405.69	0.000619757	67.7738	0.0363204	111.9	1861.12	12327	2.26988e+07	6.72871	0.00132226	610.581	0.327214	0.591606	1207.31	0.000628814	7.34427	0.0864489	12193.2	0.218227	0.000873672	2401.32	0.00688902	4.87725
B02	test	0.554876	0.378463	25.2711	66.7729	54.3783	42.638	51.5461	58.0861	12479	37.0507	0.423055	6149.98	0.492826	12571	12	90	56495351	2.40628	36	122.271	144	26.011	49.8851	55	-911	1055	15.3674	67.0381	-7.36985	56495351	0.239206	2005.58	1574.62	7235.94	-144.512	8.76632	1.27325	0.740964	0.523714	1.29469	0.988486	0.779913	0.771697	0.99937	0.988396	-0.335678	0.880179	0.367296	39.6578	0.114899	3.86691	0.902363	0.229345	79.3157	3.17633	2.50989	6.77198	530.278	0.0421827	41.6126	3007.06	3.28565	1564.73	230.775	369280	0.144735	0.000766063	0.0212002	29.2648	0.000131032	1331.6	0.20732	5.05757	1538.67	6.58426	10448.6	0.00441368	0.000901771	4.47495	2409.49	0.366839	0.509475	2.44563	0.618448	935.199	0.000658985	24.0876	0.111003	55.2408	1307.16	77986.1	1.23261e+08	49.4071	0.00760781	29.8848	0.137718	0.362596	417.856	0.00692078	6.5459	0.017262	74630.1	0.452395	0.00107291	339.152	0.00289702	5.12852	1.0813	1.79723	26582.2	-3.20343e-16	0.3363	4.19931	2.55486	0.219528	1.42454	1.43084	0.00264753	2.55221	0.143493	1.45415	-0.483468	26582.2	1	0.0852351	1	0	0	0	0	1	0	-3.20343e-16	0	1	1	1	1	0	0	0	1	1	-3.20343e-16	1	1	2	-3.20343e-16	0	2.90865	3301.12	0.262598	27.0927	12571	0	1	544.079	544.079	544.079	1	0.00251521	0.00251521	0.00251521	2061	1	0	1	74.2853	74.2853	74.2853	1	3.63181	216.818	0.10158	0.163949	21.6426	0.180119	0.180119	0.180119	2	1	0	1	4.05881e+07	4.05881e+07	4.05881e+07	1	1	0.5	2.7487e-08	2.7487e-08	2.7487e-08	1	0.000159096	1.08056e+06	0	1000000	0	0	0	5.33854	36.8714	1.53635e+07	0.943472	13.7473	140.9	538.211	12.3827	19.0906	12.9904	0.5	537.711	6.13398	34.9591	10.3871	1.53635e+07	0.660216	857.685	2.32093	2107.51	73.5981	3.48614	0.647519	0.678491	0.209999	0.733942	0.601188	0.917363	0.915411	0.998859	0.99146	-0.299389	0.625384	0.144098	1.26926	0.588202	1.46409	0.755341	0.758927	2.53853	1.2587	1.03341	4.61004	1406.74	0.111903	53.5772	8299.57	1.35545	3.08973	427.465	528.786	408.384	0.839965	0.0128235	0.620685	0.00452726	1582.9	0.424736	3.90299	7.14245	27.1688	38.7143	25.8774	0.639363	4.05939	888.419	0.231634	0.294763	14.0157	0.480666	5.97359	0.220663	16.8832	0.123235	31.7572	71.438	383900	413154	377187	0.198753	34.7518	0.253663	0.51189	44.8373	0.0728376	5.74581	0.0108981	375480	18.4456	0.00114574	67.1813	0.00123971	2.32583	393.715	692.409	4.65328e+09	3.9511	102.303	10.6511	763.92	177.162	522.991	617.884	-1046.19	1810.11	47.171	608.408	-2.95138	4.65328e+09	0.0954729	96640.6	4242.24	2.55467e+06	-29577.5	431.359	59.168	0.752899	2.8519	2.64976	50.6956	0.569681	0.532005	0.991086	0.968537	-0.272587	0.927686	0.406212	64.4135	0.0247524	6.5849	0.858779	0.0589729	128.827	4.84992	122.632	7.61002	764.662	0.0608275	28.0268	1200.19	154.622	4177.65	90.3238	421770	0.0285978	0.000894346	0.129748	377.666	0.00016438	786.201	0.0849222	189.175	4026.87	2.59068	11371.6	0.00169712	0.00105308	5.16666	5764.37	0.619718	0.73489	0.702937	0.814182	3183.04	0.000951505	56.4685	0.0335722	338.709	2725.34	2885.9	1.32346e+07	0.653363	0.00187425	755.975	0.44945	0.697165	1787.4	0.000818274	6.8398	0.1338	2830.04	0.1814	0.000899522	4687.4	0.19698	6.08159	0.493931	7.56303	4.33858e+06	0.031165	3.61905	1106.94	774.903	3.00197	4.19617	2.9281	0	774.903	1.53327	18.5776	31.3824	4.33858e+06	0.995551	327.518	1.16996	1204.54	29.1469	0.817596	0.259436	0.499572	0.0178818	0.0281441	0.259027	0.998345	0.998194	0.999798	0.999597	-0.460993	0.133947	0.000491619	1.01509	0.995739	0.0318012	0.804416	0.997867	2.03018	0.0296465	0.269258	2.93805	3287.32	0.2615	28.025	12515.1	0.494829	1.54753	542.959	543.864	542.953	0.9979	0.00392755	0.464617	0.00256057	2028.51	0.97124	3.2438	4.61952	72.9078	76.631	72.8929	0.986305	3.74553	219.782	0.101507	0.165687	22.0811	0.191892	3.78683	0.178375	1.45455	0.0661157	95.5145	280.227	3.67651e+06	3.67689e+06	3.67651e+06	0.124786	10.8182	0.491736	0.723801	255.569	0.0208347	4.36852	0.00175006	3.35e+06	1.94046	0.0160421	5.04883	7.03462e-05	42.7468	113.367	310.467	771892191	3.60373	80.5469	13.522	392.714	80.5954	209.562	242.704	-987.766	1380.48	35.3462	247.795	-2.84579	771892191	0.113126	17486.5	2451.13	93038.8	-2082.23	80.2222	9.35901	0.786016	1.48705	2.22338	7.06093	0.61509	0.583223	0.997218	0.975895	-0.282463	0.919106	0.428789	49.3295	0.0320847	5.98973	0.894915	0.0768701	98.659	4.46293	22.3953	7.47082	700.022	0.0556855	28.9305	1422.1	27.997	2416.62	106.404	277515	0.0420095	0.000654284	0.0891593	168.681	0.000132289	898.187	0.101882	34.4295	2349.95	2.95192	7392.25	0.00155957	0.000755814	4.93605	5097.78	0.573959	0.699926	0.856235	0.784573	1801.53	0.000660236	56.026	0.0486337	60.399	1784.16	5438.21	1.38927e+07	2.14062	0.00198343	405.967	0.352402	0.614323	1060.78	0.0010139	6.58578	0.0916395	5319.13	0.225348	0.00117746	1463.84	0.0249562	5.01442	-9.14467	5.58763	626792	1.0738	6.79284	7.5599	52.6818	4.84654	-1.43256	-0.867338	-45.1072	97.789	2.90409	7.06117	-0.79296	626792	0.497125	47.8079	5.96432	1.10315	0.0888194	0.760086	0.290519	0.446039	0.288426	0.861045	0.20367	0.856114	0.855997	0.988846	0.951977	-0.161226	0.512211	0.286805	2.41804	0.302112	1.94522	0.455472	0.42283	4.83608	1.64945	0.262651	5.49936	611.599	0.0486516	32.4349	6249.36	0.267622	6.13372	306.161	1810.85	60.7824	0.19771	0.0081727	0.0540742	0.00190532	2424.77	0.479628	0.293322	6.33602	10.9218	64.6951	2.18212	0.197949	3.53652	1324.51	0.249758	0.402128	3.76066	0.463619	3.02909	0.0932191	9.48649	0.256392	1.16435	7.08108	1.0842e+06	6.33549e+06	215625	0.356374	5.7027	0.154127	0.362032	2.64561	0.124367	4.4996	0.00294328	968764	114.252	0.000593542	3.32518	0.00748548	0.00739928	-14.051	12.0141	1.98097e+06	1.24544	12.7577	38.6489	103.98	8.51489	-1.24283	-1.30078	-221.628	325.607	5.37258	12.5532	-2.13551	1.98097e+06	0.47005	156.038	89.037	11.0759	-0.565192	0.888054	0.460801	0.313046	0.407917	1.03205	0.281516	0.802845	0.800848	0.997682	0.97301	-0.105331	0.38706	0.377303	9.43028	0.259253	2.27495	0.584898	0.362775	18.8606	1.79364	0.337214	5.55775	635.881	0.0505832	29.8287	5909	0.373224	89.4414	235.028	20692.2	2.70075	0.011617	0.0155672	1.40345	0.000224122	2687.71	0.437353	0.489555	90.3018	7.70158	681.259	0.0888355	0.0118039	3.41193	2082.28	0.32235	0.487508	2.60648	0.551486	50.2152	0.00667736	29.7092	0.210704	4.08008	89.8723	253051	2.21759e+07	2916.96	0.0209397	29.695	0.210603	0.466123	40.9534	0.00763673	5.26728	0.0112163	245103	10.0115	0.000485554	33.6358	0.00181602	0.0962443	-2.00606	2.04959	39436.7	0.99997	2.01503	7.40876	17.4906	1.30696	0.0159234	0.0143727	-15.5197	33.0103	0.845011	1.77119	0.00671633	39436.7	0.500021	3.13686	2.3016	0.575178	-0.00648903	0.575147	0.424763	0.150395	0.424763	0.963129	0.237706	0.787619	0.787619	0.915047	0.858412	-0.0368605	0.17638	0.424763	1.50466	0.262339	1.96301	0.152425	0.292416	3.00932	1.53825	0.249977	5.09708	837.515	0.0666227	17.4842	6285.76	0.24999	2.50967	200.776	508.795	123.772	0.622584	0.00933288	0.0237332	0.0057328	3254.36	0.500007	0.249996	2.49642	5.88238	14.8378	3.64352	0.625894	2.91068	2355.25	0.349644	0.517748	1.69684	0.570254	1.41602	0.358812	8.5	0.53125	0.234375	2.875	2.52685e+06	6.36456e+06	1.56742e+06	0.53125	3.125	0.195312	0.422743	1.43967	0.168511	3.2744	0.00127277	1.90955e+06	2606.15	0.000376431	0.422644	0.105657	0.000376428	-16.6851	13.1452	1.48172e+07	1.55185	11.8262	84.5292	181.523	12.8114	-4.20726	-1.70711	-433.848	615.371	5.23199	34.332	-7.85461	1.48172e+07	0.432426	1160.98	335.807	1932.65	-76.2572	4.62478	1.4073	0.50897	0.505809	1.22689	1.12769	0.798581	0.793024	0.998128	0.982205	-0.179721	0.59208	0.34551	18.3031	0.245743	2.69678	0.739669	0.401601	36.6062	2.11383	1.50802	5.83594	561.104	0.0446348	37.313	5436.03	1.97479	337.036	247.783	82843.6	0.756457	0.00373566	0.0222421	6.41179	0.000298348	2214.24	0.365881	3.63375	337.795	8.58321	2872.11	0.0283529	0.0044074	3.8437	2088.65	0.328993	0.480477	3.36978	0.567941	191.43	0.00302682	22.0788	0.0916134	28.0781	265.954	141196	4.73265e+07	422.695	0.0167371	58.0456	0.240853	0.499927	116.506	0.0110355	6.14398	0.0191711	138476	2.18998	0.000575792	148.722	0.00314765	0.735171	-1.68396	1.86771	48433.9	1.00389	1.59726	30.2872	26.8575	1.21044	0.0439165	0.0270694	-27.682	54.5394	0.681946	1.96286	-0.283195	48433.9	0.499869	3.8509	6.3491	0.582692	-0.0175626	0.578778	0.421901	0.156695	0.42177	0.967883	0.239061	0.789137	0.789128	0.975185	0.91565	-0.0332491	0.184478	0.421656	2.51195	0.261242	1.97012	0.157851	0.301121	5.02389	1.5476	0.25017	5.09639	844.722	0.0671961	17.6166	6283.85	0.250543	6.54896	203.49	1350.22	35.9769	0.179325	0.0100802	0.0651235	0.00186339	3227.62	0.499418	0.251192	6.4984	6.15926	40.7264	1.09318	0.180844	2.94174	2314.1	0.345907	0.514095	1.86963	0.569732	3.67263	0.103951	11.6667	0.432099	0.397805	6.74074	1.49291e+06	9.84019e+06	265769	0.203961	7.07407	0.262003	0.461811	2.91761	0.0932433	3.30602	0.0021478	1.27614e+06	235.041	0.000382276	2.91478	0.0174011	0.00229166	-3.6679	3.66466	326708	1.06655	3.58265	73.7608	92.7237	2.69446	-0.034552	0.0316422	-58.0695	150.793	1.50682	5.09794	1.96378	326708	0.493027	25.9878	12.3267	1.0974	0.0240399	0.589033	0.478146	0.10325	0.461751	1.00753	0.258045	0.771134	0.770647	0.990517	0.942481	-0.0412155	0.22075	0.453419	3.50699	0.254472	2.06122	0.437491	0.279287	7.01397	1.57902	0.266795	4.98411	938.875	0.0746858	14.3823	6197.84	0.273362	12.5582	179.754	2274.96	15.4262	0.0874091	0.0106763	0.144306	0.00101792	3341.85	0.488746	0.289136	12.5234	5.67993	71.6854	0.490961	0.0883154	2.90353	2665.68	0.378219	0.543859	1.72257	0.597597	7.46574	0.0534257	8.33333	0.213675	2.49836	16.5128	1.01302e+06	1.27651e+07	87228.9	0.14366	5.92308	0.151874	0.33318	6.82459	0.0365862	4.63131	0.00310238	909118	77.0985	0.0003616	10.761	0.00589501	0.0111117	-0.767054	0.762402	6030.5	0.999999	0.760481	14.756	7.19407	0.496298	0.00289982	0.00156021	-9.30599	16.5001	0.318496	0.692615	0.0547106	6030.5	0.500001	0.479707	2.25934	0.511529	-0.00131196	0.511528	0.488465	0.0230635	0.488465	0.996427	0.248764	0.755768	0.755768	0.902307	0.837178	-0.00357277	0.0758128	0.488465	1.50119	0.25124	1.99642	0.063242	0.266483	3.00238	1.50795	0.249998	4.70653	1104.99	0.0879	10.5173	6285.51	0.25	2.50155	157.447	395.226	98.0027	0.624612	0.0098657	0.0245943	0.00618356	3596.91	0.500003	0.249998	2.49763	4.33639	10.8596	2.7056	0.625593	2.70094	2891.63	0.399866	0.572251	1.24336	0.639728	1.59433	0.401077	3.33333	0.555556	0.222222	3	6.76105e+06	1.69251e+07	4.22004e+06	0.5	1	0.166667	0.208333	0.833334	0.0520834	2.58496	0.000477289	2.37133e+06	3053.35	0.000326496	0.487284	0.121821	0.000326496	33.3756	252.386	4.43079e+08	3.84524	100.738	108.701	370.751	72.9772	140.957	153.208	-2515.06	2885.81	42.5909	187.74	-6.81838	4.43079e+08	0.0893756	15377.3	11580.5	393667	-2960.82	67.7136	7.91458	0.785839	1.3904	2.17244	5.90145	0.584778	0.54465	0.999455	0.988507	-0.290592	0.934077	0.445882	107.543	0.0206244	6.42469	0.92664	0.054404	215.086	4.70077	18.907	7.64449	847.553	0.0674213	20.3601	1123.54	24.6976	11503.4	79.5844	937820	0.00686921	0.000173005	0.0801608	851.651	8.98363e-05	781.616	0.0836529	29.666	11423.6	2.49369	28959.1	0.00033226	0.000204003	4.99096	5854.43	0.621796	0.742472	0.637918	0.815056	9258.44	0.000187987	54.4097	0.0561504	118.634	10347.4	4700.28	5.48114e+07	0.404671	0.00117865	254.304	0.26244	0.523796	5284.36	0.00111162	6.89488	0.0770822	4531.98	0.0669301	0.00160199	2266.46	0.0131704	21.0042
B03	test	0.546404	0.401841	30.4078	75.6712	70.7107	48.7647	64.3273	71.0563	32822.8	41.3471	0.484103	10240.7	0.312	32930	9	106	205635615	2.66157	47	25.4336	798	31.4315	64.3738	70	-398	1196	19.9	79.023	0.48429	205635615	0.200662	2100.64	370.702	1932.79	7.27759	10.1755	1.01759	0.815225	0.500056	1.29682	0.76056	0.790396	0.781919	0.999571	0.989981	-0.400089	0.928749	0.343521	19.194	0.103769	4.08393	0.912652	0.206363	38.3881	3.40719	2.79828	7.04264	1302.92	0.0395664	50.5849	6607.81	3.44351	368.177	280.121	107741	0.742639	0.00308962	0.0218787	8.70034	0.000112972	2439.65	0.161991	5.28925	355.606	9.38506	3572.29	0.0259389	0.00351515	4.98444	5352.67	0.349959	0.455752	4.25453	0.608464	210.935	0.00239122	32.7576	0.0620409	37.8684	439.992	208380	7.75934e+07	565.65	0.00721879	121.697	0.230487	0.488367	233.746	0.00287749	6.87278	0.016034	204490	1.22277	0.000517993	391.437	0.00120957	1.56576	1.05457	1.86982	131683	0.00662532	0.417151	3406.38	111.222	0.29193	1.53404	1.51179	0.0953825	111.127	0.173734	1.99972	50.5556	131683	0.999029	1.64558	1.00108	0.0395148	0.00828869	0.00210559	0.000818421	0.412426	0.000497995	0.00516549	0.000818138	0.999794	0.999783	0.999973	0.999924	-0.312722	0.0450383	0.000316107	1.00038	0.999159	0.00627869	0.477204	0.999579	2.00075	0.00587805	0.000731003	2.23475	14414.6	0.437735	20.5431	32898	0.00151784	1.00298	610.388	610.407	610.384	0.999614	0.00216813	0.00347553	0.00207078	3407.03	0.990911	0.0149167	1.02898	170.132	170.168	170.127	0.996358	4.3338	228.171	0.0638376	0.104357	50.1335	0.150836	0.17843	0.147447	1.33333	0.222222	1.80556	9.83333	180555246	1.80555e+08	1.80555e+08	0.285602	1.33333	0.222222	0.385068	6.37361	0.0303064	2.58496	0.000182205	1.50433e+08	0.993953	0.125797	0.0074287	9.54923e-08	2.89545	4.94975	38.8912	3.44219e+07	1.01017	14.33	118.237	521.162	13.0511	19.0694	12.4399	0.5	520.662	6.58534	32.3312	8.53327	3.44219e+07	0.651137	681.664	2.13294	934.819	37.5571	2.56079	0.479158	0.674571	0.207127	0.763861	0.435015	0.91693	0.913715	0.999002	0.991027	-0.292761	0.632376	0.135458	1.26976	0.589953	1.53385	0.737545	0.76068	2.53951	1.29234	0.759986	4.18639	6495.77	0.19726	57.1956	21441.9	1.04653	2.81011	484.991	595.246	462.841	0.834453	0.0134714	0.390507	0.00410116	2864.34	0.356376	3.13572	7.09328	47.0095	60.007	45.3307	0.554811	4.42345	2096.01	0.257817	0.242954	28.7864	0.520604	5.83439	0.193001	40.8415	0.111589	14.6562	41.3224	1.86288e+06	2.0325e+06	1.8214e+06	0.161177	93.1803	0.254591	0.517564	25.9827	0.0787184	6.00419	0.0111145	1.85479e+06	49.8224	0.000447052	61.556	0.001046	0.812394	389.947	791.352	1.61969e+10	4.12565	119.217	9.84645	1131.84	206.979	607.385	721.893	-1014.24	2146.08	58.4117	701.326	-2.81552	1.61969e+10	0.0919036	122942	4586.61	3.78027e+06	-40249.4	549.85	67.013	0.777791	2.9712	2.67615	57.9317	0.591011	0.557143	0.992587	0.972135	-0.313044	0.953297	0.382734	66.8268	0.0301562	6.70484	0.900855	0.0872861	133.654	5.01649	154.216	7.9346	1688.75	0.0512831	41.3142	3026.39	196.588	4525.39	127.298	651702	0.0325375	0.000766511	0.12753	386.442	0.000160968	1607.63	0.0713247	254.863	4286.49	3.37359	16343	0.00169512	0.000959955	5.62082	13182.2	0.583439	0.681817	1.17588	0.791211	3252.81	0.000870523	104.885	0.0240122	422.71	2843.58	9260.48	4.70423e+07	1.85239	0.00152711	2005.19	0.459064	0.704519	1897.92	0.000832643	7.25084	0.132645	9203.64	0.27889	0.000446275	6546.07	0.169604	2.77821	0.4796	9.35554	4.4208e+06	0.0812012	5.12906	865.833	530.228	3.39738	5.19952	4.19734	0	530.228	2.09723	11.5866	24.5941	4.4208e+06	0.985193	107.213	1.08142	119.906	4.98914	0.272683	0.0569533	0.635974	0.0142601	0.071951	0.0567341	0.995906	0.995562	0.999894	0.999444	-0.334635	0.191592	0.00456456	1.01365	0.984741	0.0961105	0.774713	0.992337	2.0273	0.0857068	0.0824091	2.33733	14116.5	0.428681	23.444	32442.4	0.141979	1.18457	606.004	607.255	605.902	0.993748	0.0037463	0.089946	0.00223057	3204.46	0.877061	1.28656	2.70489	156.972	158.995	156.895	0.945667	4.56758	268.53	0.0707214	0.110143	53.0526	0.198738	1.83592	0.148833	11.9459	0.161432	20.4472	47.7973	1.44366e+07	1.44369e+07	1.44366e+07	0.1253	18.8649	0.254931	0.512177	33.0734	0.0423645	5.04846	0.00224719	1.42386e+07	4.80299	0.00609333	3.26265	1.29779e-05	9.29656	103.966	356.8	2757211363	3.82911	99.9276	8.30557	978.978	94.9509	249.722	289.948	-691.374	1670.35	44.7809	289.36	-2.13752	2757211363	0.100814	21368.3	1537.29	93389.5	-2270.4	100.76	9.29918	0.827558	1.4787	2.2465	7.05087	0.628299	0.597428	0.998082	0.979967	-0.328353	0.950339	0.404608	38.9155	0.0336645	6.17434	0.904375	0.0816526	77.831	4.673	27.5148	7.81392	1566.23	0.0475625	40.0197	3319.79	34.3252	1516.72	139.4	235841	0.0863575	0.00099986	0.0882065	101.143	0.000145782	1783.4	0.0823843	43.6223	1444.07	3.69662	5961.45	0.00292618	0.00117008	5.38167	11843.5	0.544608	0.65504	1.30288	0.765402	1064.11	0.000998016	106.036	0.0360055	77.0933	1079.52	15124.6	2.50536e+07	9.20781	0.00190214	1080.27	0.366816	0.628082	667.708	0.000980017	7.06568	0.0894321	14999.6	0.421113	0.000556894	1968.7	0.0158354	1.76895	-8.80824	7.6549	3.1098e+06	1.17385	7.15168	38.0709	78.6676	5.74757	-0.697825	-0.585627	-214.151	292.818	3.10163	9.71785	-2.35497	3.1098e+06	0.481433	93.9497	89.3738	5.46869	-0.284187	0.871952	0.344221	0.431663	0.315657	0.935156	0.241073	0.84587	0.844842	0.997989	0.97758	-0.150785	0.512865	0.299408	9.44679	0.286807	2.08606	0.518785	0.396801	18.8936	1.73184	0.304043	5.53556	1617.69	0.049125	33.3416	15853.6	0.33199	89.6244	329.717	29263.7	3.75583	0.0113726	0.0096153	0.822866	0.00016853	5570.54	0.448532	0.457765	90.4025	13.1161	1164.89	0.149568	0.0114243	3.83606	3001.77	0.233073	0.376325	5.0505	0.449162	40.858	0.00522289	33.701	0.173717	4.81138	80.7887	2.1304e+06	1.82946e+08	25019.3	0.0223851	37.3608	0.192582	0.436201	32.8806	0.0144253	5.50801	0.00589128	2.10158e+06	21.6323	0.00022364	28.5474	0.00128368	0.0532271	-15.2111	13.4258	7.69484e+06	1.37335	13.7225	43.0066	115.152	9.68137	-0.973041	-0.815961	-298.666	413.818	5.79943	15.2864	-2.43437	7.69484e+06	0.447204	232.726	155.371	40.8209	-1.99763	1.19018	0.56778	0.350011	0.454593	1.11977	0.347269	0.786142	0.782543	0.998072	0.975048	-0.106243	0.424741	0.39659	12.4585	0.235368	2.50881	0.614575	0.320903	24.9171	1.9417	0.43949	5.60002	1770.71	0.0537719	27.8859	14726.4	0.492499	155.691	241.028	37262.4	1.57012	0.00658771	0.0160129	2.43744	0.000156812	6393.2	0.404917	0.723674	156.367	8.33794	1291.57	0.0544895	0.00669233	3.63834	5195.65	0.314197	0.476946	2.99622	0.54608	85.6973	0.00374602	72.8142	0.17803	6.29826	150.416	922837	1.39181e+08	6150.09	0.0113564	86.1687	0.210681	0.460583	66.5163	0.00647082	5.73292	0.0124203	916354	14.7221	0.000184867	67.6408	0.00148785	0.0915976	-2.53289	2.563	268764	1.01315	2.442	29.2952	42.756	1.76978	-0.013741	0.00531811	-38.603	81.359	1.02754	2.85687	0.0979498	268764	0.498819	8.1615	6.29608	0.596066	-0.000721792	0.579237	0.426882	0.151356	0.426041	0.966344	0.238148	0.787118	0.787064	0.974904	0.91482	-0.0392422	0.181098	0.425317	2.5016	0.262099	1.97835	0.198926	0.288545	5.0032	1.54802	0.25153	4.98921	2457.56	0.0746298	15.091	16426.1	0.252366	6.51011	222.677	1451.66	40.0891	0.180669	0.00774327	0.0514308	0.00152923	7937.49	0.497621	0.254771	6.50773	7.24568	47.1658	1.30727	0.18115	3.05666	5407.13	0.32586	0.484314	2.27536	0.534223	3.47545	0.0971521	8.33333	0.252525	1.34068	7.66667	1.63634e+07	1.06534e+08	2.94972e+06	0.369739	10.1515	0.307622	0.541235	4.09387	0.208693	3.63941	0.00100213	1.53676e+07	630.752	0.00014422	2.95303	0.0177944	0.000862722	-11.9378	9.2046	2.11507e+07	1.45915	8.68622	115.541	322.501	9.44426	-1.87274	-1.17514	-541.379	863.88	3.79948	25.3435	-6.81391	2.11507e+07	0.447538	638.785	502.107	691.372	-22.7925	2.52628	1.00117	0.411603	0.487485	1.18833	0.748144	0.78929	0.784925	0.999219	0.986784	-0.13278	0.503853	0.378365	22.3992	0.24605	2.56398	0.679624	0.374312	44.7985	1.9896	0.881862	5.69478	1595.79	0.04846	32.8802	14737.4	1.18798	502.665	254.207	126695	0.511277	0.00206881	0.02056	9.63442	9.95431e-05	5966.76	0.386601	2.22713	505.354	8.90795	4448.04	0.0180569	0.00214807	3.82645	5093.92	0.316542	0.466266	3.41671	0.556376	282.146	0.00126107	41.5841	0.0768653	26.8694	451.031	438874	2.18839e+08	881.689	0.00580731	175.569	0.324527	0.590987	248.974	0.00461286	6.30453	0.0164288	435169	3.85046	0.000189119	254.332	0.00100514	0.51823	-1.75978	1.8474	267331	1.01716	1.56505	39.7223	36.3394	1.44178	-0.0661737	0.013895	-47.182	83.5215	0.678173	2.84924	-1.23369	267331	0.498452	8.11378	6.31703	0.594567	-0.0137423	0.569636	0.438991	0.12946	0.437464	0.982174	0.243035	0.781513	0.781421	0.974206	0.912557	-0.0268987	0.164394	0.43622	2.50686	0.257749	1.99711	0.213124	0.288972	5.01373	1.55275	0.252157	4.95127	2535.57	0.0769989	14.2669	16414	0.253192	6.52918	214.615	1415.07	38.2074	0.180438	0.00844719	0.0561345	0.0017567	8086.37	0.496978	0.256083	6.49245	6.59021	43.3699	1.17687	0.182053	3.03392	5551.24	0.331523	0.49406	2.06279	0.552921	3.57237	0.101609	14.6727	0.266777	1.22777	7.8	7.30845e+06	4.17733e+07	1.47879e+06	0.348611	20.2364	0.367934	0.608077	4.72843	0.223899	3.57966	0.00167021	6.94997e+06	640.627	0.000141302	3.01556	0.0182523	0.000844311	-3.79114	3.89911	763458	1.05242	3.70266	37.639	84.3093	2.80185	-0.000868297	0.00552758	-54.4768	138.786	1.55924	4.81501	0.795515	763458	0.494472	23.1843	12.2781	0.816016	0.0183309	0.569295	0.475144	0.0899712	0.467143	1.00009	0.24984	0.767578	0.767212	0.990525	0.941712	-0.0337988	0.183279	0.461765	3.50065	0.254581	2.05053	0.37812	0.271212	7.00131	1.56469	0.26111	4.82994	2804.14	0.0851545	12.021	16283	0.264272	12.5202	194.705	2437.5	16.886	0.0871666	0.00911254	0.119886	0.000849173	8379.96	0.49052	0.274912	12.5225	6.56138	82.0632	0.570629	0.0875212	2.97819	6399.49	0.36257	0.518613	2.06968	0.576502	7.21728	0.0507482	15.4054	0.208181	2.08272	16.0946	7.22057e+06	9.03065e+07	626447	0.123949	20.4324	0.276114	0.478685	8.43856	0.0529145	4.35819	0.00224719	7.02255e+06	207.135	0.000134709	10.987	0.00579087	0.00416995	-0.861736	0.860178	31239.5	1	0.834263	26.1304	15.2093	0.606647	0.00675685	-0.000570942	-12.8718	28.081	0.352707	0.973994	0.849363	31239.5	0.5	0.948618	2.25637	0.512897	3.28541e-05	0.512897	0.487103	0.025794	0.487103	0.995892	0.24858	0.756449	0.756449	0.902579	0.837632	-0.00410766	0.0774841	0.487103	1.49997	0.251421	1.99589	0.0646795	0.266254	2.99995	1.50879	0.25	4.55895	3381.79	0.102696	8.86256	16465	0.25	2.49891	176.617	441.741	110.336	0.625273	0.0081628	0.0203238	0.00512254	8896.17	0.500001	0.249999	2.49815	5.04057	12.6029	3.14999	0.625464	2.81632	6682.03	0.373615	0.540307	1.56482	0.612939	1.53047	0.383556	5	0.5	0.25	2.5	5.41929e+07	1.35364e+08	3.39002e+07	0.625	6.6	0.66	0.8	2	0.5	1.72193	0.000303674	4.33491e+07	8016.1	0.000125022	0.485793	0.121448	0.000125022	26.9441	300.258	1.6262e+09	4.11665	130.674	22.0082	2097.73	88.295	182.026	198.42	-1124.72	3222.45	55.9289	222.224	0.164044	1.6262e+09	0.0734661	16250.1	2832.46	99864.5	-0.382417	78.2978	6.22064	0.850085	1.33681	2.17262	4.38216	0.59925	0.562027	0.999637	0.989973	-0.339833	0.962705	0.438336	53.0513	0.0186248	6.64597	0.958048	0.0426759	106.103	4.966	21.1296	8.08704	1880.9	0.0571182	27.0645	2419.24	26.085	2811.78	102.313	304563	0.0353271	0.00047305	0.0793141	216.717	6.31771e-05	1556.49	0.0669453	31.3409	2763.62	2.93956	8467.93	0.00121042	0.000519983	5.41925	13742.1	0.587554	0.704824	0.87626	0.793897	2165.89	0.000442384	88.0174	0.0355913	121.881	2687.33	11661.4	3.41023e+07	4.01891	0.00113729	772.543	0.312391	0.577654	1648.96	0.000505549	7.47802	0.0750987	11484.1	0.151222	0.000761061	3774.82	0.00430713	9.26317
B04	test	0.650675	0.313787	25.8881	82.5022	75.9276	60.6712	73.437	77.013	46574.8	53.6822	0.507105	12344.9	0.265055	46669	27	108	311316727	2.38627	43	34.1405	483	27.0667	72.5779	80	-742	1225	18.012	81.6746	-2.51933	311316727	0.233108	1403.18	1126.08	754.942	-28.0117	6.92574	0.700704	0.814227	0.388319	1.12358	0.545217	0.829766	0.82464	0.999728	0.992489	-0.428349	0.923108	0.294882	33.5339	0.136483	3.59714	0.911398	0.263026	67.0678	3.07426	1.90661	6.72199	2157.9	0.0462384	51.5301	10878.9	2.32863	1119.72	341.148	391198	0.298749	0.000934364	0.0184845	18.9455	5.27992e-05	3435.51	0.191225	3.63037	1088.92	14.5701	16688.2	0.0128745	0.00102084	5.01767	5273.73	0.286954	0.383917	7.09604	0.544322	578.268	0.000611801	57.886	0.0824587	27.1379	998.677	434287	4.91844e+08	384.521	0.00331783	167.028	0.237932	0.49748	492.888	0.00279703	6.67516	0.0150421	429868	1.07805	0.000355202	316.381	0.000822756	1.22957	1.18023	1.9403	125061	-3.20343e-16	0.423275	290.814	19.3827	0.247946	1.5984	1.63394	0.0105253	19.3722	0.174135	1.63699	7.32162	125061	1	0.124874	1	0	0	0	0	1	0	-3.20343e-16	0	1	1	1	1	0	0	0	1	1	-3.20343e-16	1	1	2	-3.20343e-16	0	1.99538	23295.7	0.499168	17.9874	46669	0	1	628.063	628.063	628.063	1	0.00194955	0.00194955	0.00194955	4128.92	1	0	1	239.003	239.003	239.003	1	4.42972	249.484	0.0589022	0.0884725	75.4579	0.139387	0.139387	0.139387	1	1	0	1	2177995561	2177995561	2177995561	1	1	1	4.59138e-10	4.59138e-10	4.59138e-10	-3.20343e-16	2.14275e-05	0	0	1000000	0	0	0	3.74166	32.1131	3.74193e+07	0.788462	10.99	178.989	631.671	11.0954	15.4062	9.55249	0	631.671	5.11128	28.3161	10.5954	3.74193e+07	0.745503	564.451	1.75071	909.912	32.1457	1.84843	0.346495	0.671114	0.14448	0.594025	0.325115	0.942048	0.939793	0.999524	0.99487	-0.293027	0.5563	0.0945415	1.1726	0.71932	1.1087	0.733801	0.845526	2.3452	0.942033	0.548731	3.39902	14628.2	0.313445	51.3565	34791.9	0.838228	2.35546	541.27	595.937	530.672	0.886037	0.0118023	0.55436	0.0034433	3116.85	0.354685	3.46451	7.36589	83.8648	94.8386	82.57	0.562781	4.5067	2178.69	0.245388	0.187154	52.6673	0.508993	6.28774	0.167397	54.7473	0.119275	26.3342	61.1416	3.50217e+06	3.5928e+06	3.47983e+06	0.142763	137.488	0.299538	0.566829	50.1946	0.0734832	5.96294	0.00983522	3.49183e+06	40.3821	0.000432793	78.0004	0.00036253	1.64563	542.864	764.288	2.23273e+10	3.63431	92.8234	20.732	1007.15	122.858	647.488	715.919	-1076.98	2084.13	42.2783	691.678	-4.13514	2.23273e+10	0.127238	59177.1	5107.22	1.4993e+06	-16703.6	241.557	33.5688	0.748871	1.81097	2.18572	30.1785	0.672002	0.647813	0.996114	0.982009	-0.35098	0.951653	0.368725	71.0998	0.0563248	5.7454	0.893993	0.15352	142.2	4.44425	68.7815	7.6952	1880.4	0.0402922	54.0688	5938.06	94.7291	5050.15	193.332	1.05571e+06	0.0358284	0.000312729	0.0889365	304.961	0.000104312	2457.76	0.0895609	144.836	4796.61	5.41642	28861.3	0.00122851	0.000401167	5.53647	13606.2	0.493946	0.584577	2.37571	0.729597	3356.86	0.000347256	112.2	0.0271341	371.501	3234.85	30649.4	1.67006e+08	5.63451	0.00124255	1962.93	0.47471	0.716375	2143.64	0.00105404	7.13622	0.0886027	30522.1	0.32462	0.000343283	4476.78	0.0532856	3.35942	0.837108	10.3493	3.57203e+06	0.0343857	5.63415	1788.13	479.585	3.11993	5.81075	5.71516	0	479.585	2.30954	8.7487	31.6754	3.57203e+06	0.994269	42.7749	1.01655	12.9538	0.753196	0.0589735	0.026443	0.359327	0.00553942	0.0318719	0.0264117	0.998407	0.998295	0.999947	0.99977	-0.280678	0.114025	0.00197194	1.0042	0.993983	0.0404654	0.580188	0.996986	2.0084	0.036413	0.0213541	2.04655	23059.9	0.494117	19.2917	46401.5	0.0455894	1.05995	626.173	626.394	626.139	0.997634	0.00285698	0.0520004	0.00204466	4006.5	0.940515	0.526063	1.69357	229.551	230.295	229.517	0.974764	4.57937	269.982	0.0614973	0.090963	77.5197	0.164167	0.847438	0.140726	8.80392	0.172626	19.3364	47.1569	4.24609e+07	4.24611e+07	4.24609e+07	0.135889	21.2353	0.416378	0.666937	44.4162	0.0596193	4.38792	0.0010928	4.16236e+07	4.24312	0.00905744	0.908972	3.33614e-06	7.4341	176.057	352.114	4035476004	3.42107	84.1394	15.8177	744.637	69.114	272.696	303.051	-922.939	1667.58	36.5297	294.058	-3.06858	4035476004	0.129167	12107.2	2388.06	45608.5	-1168.45	54.2603	5.3251	0.817356	1.01461	1.86373	4.26271	0.699009	0.678658	0.998875	0.985865	-0.366334	0.950083	0.389186	48.7424	0.0535824	5.3803	0.914647	0.131653	97.4848	4.22606	14.8964	7.65263	1863.97	0.0399402	49.0376	6028.08	19.4156	2362.62	200.685	506381	0.0800812	0.000513545	0.0626925	113.178	0.000109638	2705.11	0.102127	27.8849	2263.39	5.69533	14077.1	0.00248017	0.000598995	5.32919	12231.5	0.457791	0.564826	2.40081	0.701564	1532.94	0.000475151	111.205	0.0397019	70.5686	1703.38	48819.9	1.22411e+08	19.5384	0.00184685	1156.07	0.412735	0.668014	1100.67	0.00162253	6.79742	0.0600184	48542.3	0.477413	0.000396549	1440.94	0.0074116	1.92655	-6.55132	4.51067	3.52813e+06	1.14797	4.70378	58.7914	111.944	4.30308	-1.0045	-0.506872	-190.622	302.566	2.05762	8.69477	-3.21544	3.52813e+06	0.488572	74.5899	71.2037	5.49817	-0.283599	0.860726	0.36866	0.398313	0.330907	0.957885	0.255792	0.839103	0.837992	0.997852	0.976528	-0.136125	0.490692	0.311977	8.43094	0.284377	2.08863	0.510213	0.398134	16.8619	1.71874	0.307346	5.48819	2377.08	0.0509348	30.3076	22801.2	0.325207	71.331	325.436	23026	4.66305	0.0143457	0.00836443	0.588403	0.000186845	8099.72	0.458728	0.439239	71.888	12.7115	900.025	0.182388	0.0144419	3.79035	4267.57	0.233829	0.377719	4.83361	0.444516	32.1671	0.00654723	30.8818	0.152127	4.92523	69.399	5.18402e+06	3.64665e+08	74656.5	0.0308373	35.2956	0.17387	0.41656	27.5396	0.0202964	5.78552	0.00434978	5.13117e+06	36.6732	0.000147503	27.5211	0.00132352	0.028712	-15.4857	10.0089	1.30075e+07	1.40732	11.5779	60.248	266.326	9.24051	-2.49722	-1.50657	-316.296	582.622	4.95984	16.6949	-3.10195	1.30075e+07	0.445852	272.482	179.454	68.0698	-3.58012	1.3447	0.628574	0.356142	0.461717	1.13118	0.399326	0.785792	0.78201	0.998932	0.98176	-0.118032	0.450297	0.394795	13.3894	0.239227	2.52641	0.658901	0.345132	26.7787	1.95232	0.493319	5.63059	2475.09	0.053035	29.0787	20807.4	0.577726	179.868	249.708	44624	1.40567	0.00570056	0.0158542	2.79661	0.000150569	8665.87	0.394679	0.923325	180.518	9.70262	1735.93	0.054814	0.00580919	3.74471	7210.73	0.311324	0.467169	3.84037	0.544201	98.4165	0.00325445	74.1052	0.132095	10.2764	172.85	1.7037e+06	3.04694e+08	9575.03	0.0113865	118.84	0.211835	0.462554	78.9289	0.0072151	6.146	0.0120208	1.69678e+06	13.6328	0.000131883	112.878	0.000958267	0.114823	-2.16151	2.22706	475398	1.02686	1.93521	80.7138	70.916	1.6196	0.0338761	0.00229255	-59.6145	130.53	0.835459	3.19164	2.99853	475398	0.497435	10.1854	12.2953	0.694695	0.0220095	0.579515	0.44182	0.134567	0.438371	0.979861	0.242198	0.781346	0.781159	0.988076	0.937435	-0.0384275	0.191234	0.435762	3.50156	0.259667	2.00571	0.307454	0.282044	7.00311	1.55742	0.255334	4.96481	3584.68	0.0768108	14.3966	23214.8	0.25651	12.5201	221.167	2763.75	19.2072	0.0868648	0.00771012	0.0980296	0.000692771	11222.2	0.495299	0.26213	12.5374	7.43226	92.8951	0.645772	0.0869248	3.08357	7679.48	0.325373	0.485404	2.42099	0.538472	6.76127	0.0468785	11.3922	0.223376	1.5717	14.5882	2.11922e+07	2.64926e+08	1.83944e+06	0.122729	11.7451	0.230296	0.455379	6.45012	0.0475713	4.32352	0.0010928	2.03549e+07	346.604	9.97355e-05	7.3504	0.00741671	0.00188126	-10.2585	6.75245	1.55743e+07	1.35546	6.99078	212.254	228.055	7.32387	-1.30272	-0.933148	-635.806	863.862	3.07143	18.2679	-8.14382	1.55743e+07	0.461647	332.021	697.984	334.075	-9.45603	1.4964	0.730462	0.32543	0.456414	1.1337	0.50986	0.792322	0.788908	0.999451	0.987834	-0.114584	0.449509	0.383244	26.4158	0.251996	2.42615	0.692508	0.370291	52.8315	1.88213	0.556716	5.56546	2471.77	0.0529638	29.0331	21544.6	0.709886	698.486	258.622	179400	0.373526	0.00148335	0.0156364	10.5567	3.86717e-05	8768.16	0.410761	1.25047	701.981	9.51868	6610.94	0.013851	0.00153622	3.73129	6799.25	0.304417	0.455685	3.67092	0.536716	378.341	0.000867829	53.0576	0.0954273	21.3917	664.415	1.78747e+06	1.24033e+09	2579.27	0.00373252	138.101	0.248383	0.500068	308.633	0.00163106	6.30756	0.0119137	1.78043e+06	5.16245	0.000127274	236.996	0.000654728	0.390421	-1.44183	1.53644	424009	1.02907	1.28858	73.8876	62.2365	1.29326	-0.00338718	0.00293745	-43.3003	105.537	0.559028	3.01421	1.22957	424009	0.49714	9.08545	6.29203	0.652956	0.00521755	0.567797	0.451804	0.113565	0.448171	0.994071	0.246457	0.776491	0.776277	0.982656	0.925389	-0.0254845	0.16216	0.445262	2.5026	0.255459	2.02026	0.320138	0.279054	5.00521	1.55873	0.2549	4.91566	3708.69	0.079468	13.3935	23201	0.256339	6.51615	213.31	1392.46	38.373	0.181218	0.00791775	0.0520809	0.00155682	11426.3	0.494984	0.261194	6.50761	6.53312	42.6402	1.17794	0.182314	3.05149	7843.97	0.331248	0.494647	2.06921	0.557081	3.61859	0.102412	13.8276	0.238407	1.35345	7.60345	1.86347e+07	1.21392e+08	3.35719e+06	0.35387	14.8966	0.256837	0.514238	3.72695	0.127144	3.97422	0.0012428	1.79872e+07	642.248	9.75354e-05	5.30496	0.0113815	0.00120862	-3.51186	3.65039	902573	1.04671	3.30858	31.4529	65.652	2.57053	-0.00468116	-0.00339726	-61.191	126.843	1.40842	4.39771	-0.106422	902573	0.495095	19.3399	12.2734	0.694616	-0.00430978	0.559606	0.471779	0.0849812	0.466171	0.995329	0.247207	0.767775	0.767471	0.987278	0.933501	-0.0316911	0.164751	0.46194	3.50021	0.255514	2.03638	0.31563	0.273662	7.00043	1.55224	0.257846	4.77267	4199.09	0.089976	11.3444	23105.6	0.261398	12.5029	200.075	2506.1	17.3397	0.087287	0.00852118	0.107135	0.000911735	11701.3	0.491334	0.27051	12.487	7.15582	89.4805	0.622294	0.087819	2.99857	8870.18	0.359891	0.51008	2.37427	0.569571	7.10046	0.0504249	19.5319	0.207786	1.97239	14	1.14322e+07	1.42865e+08	992645	0.179004	21.0638	0.224083	0.441035	5.88509	0.111266	4.55994	0.00201419	1.11857e+07	366.06	9.46914e-05	7.78502	0.00802778	0.00177391	-0.794674	0.793206	41664.2	0.999998	0.771019	33.8528	14.958	0.568436	0.00209825	0.00144942	-16.1791	31.1371	0.324164	0.944859	0.31704	41664.2	0.500001	0.892754	2.25612	0.509638	-0.000459964	0.509638	0.49036	0.0192781	0.49036	0.995895	0.24858	0.75482	0.75482	0.901928	0.836547	-0.00410492	0.0802077	0.49036	1.50043	0.251421	1.99589	0.0669269	0.267007	3.00087	1.50553	0.25	4.47724	5160	0.110566	7.98881	23334.6	0.249999	2.50247	179.081	448.185	111.805	0.624381	0.00771409	0.0192444	0.00483152	12492.8	0.500002	0.249999	2.50241	5.16542	12.9227	3.2261	0.624398	2.8349	9268.32	0.369347	0.535376	1.62659	0.609504	1.52497	0.380637	4	0.5	0.25	2.5	1.36084e+08	340875565	8.48864e+07	0.625	3.5	0.4375	0.65625	1.5	0.445313	2.15564	0.00017142	1.02053e+08	11355.8	8.76273e-05	0.48906	0.122265	8.76274e-05	75.8196	306.383	2.48185e+09	3.82404	121.283	31.9954	1261.2	76.3135	205.19	227.199	-1980.29	3241.49	50.8234	230.608	-2.55106	2.48185e+09	0.0878962	11076.8	7935.96	46100.7	-652.886	53.812	4.08369	0.857096	1.03184	1.90666	2.98512	0.656383	0.629723	0.99977	0.992338	-0.371909	0.964532	0.433566	89.0142	0.0276148	6.05632	0.96582	0.0665073	178.028	4.67068	14.4739	8.03755	2210.74	0.0473706	35.8937	4102.03	17.7866	7887.15	147.331	1.20294e+06	0.0181436	0.000156394	0.0603965	437.175	3.70625e-05	2334.67	0.0789416	21.6928	7768.01	4.08017	32791.5	0.000556595	0.000175802	5.37996	15328.5	0.512384	0.632447	1.46247	0.741897	5694.42	0.000143507	109.601	0.0434753	83.6188	7081.5	34532.3	2.80061e+08	4.26961	0.000673001	904.755	0.358887	0.621604	4374.28	0.000618957	7.04085	0.0540187	34189.6	0.148778	0.000521559	2537.48	0.00328942	6.30458
B05	test	0.578153	0.314264	18.5624	59.0662	53.0754	39.0512	42.2966	59.2453	8336.75	34.1493	0.478482	4155.44	0.498448	8402	44	96	48933468	1.84366	34	7.65845	257	18.826	72.3575	77	-91	348	13.6921	76.3153	-0.367937	48933468	0.35299	588.413	56.5664	49.5533	-3.35976	2.69013	0.542416	0.660656	0.400876	1.13735	0.374058	0.818569	0.812939	0.997635	0.975438	-0.263961	0.753317	0.314916	7.48526	0.224896	2.9999	0.6985	0.416457	14.9705	2.45558	0.808136	6.06768	347.723	0.0413857	48.6813	2965.82	0.944932	55.6947	280.756	16674.6	4.87518	0.0197737	0.0186154	1.11334	0.000544281	1053.26	0.275679	1.39319	52.9206	10.6599	628.611	0.18938	0.0219358	4.15215	1303.04	0.330143	0.452539	4.85773	0.580105	29.6153	0.0138503	18.1908	0.138861	8.50836	64.2443	91905.4	5.44764e+06	1579.67	0.037533	18.4656	0.140959	0.351429	27.9685	0.0122664	5.83626	0.0155915	87791.8	3.86073	0.00141288	33.51	0.00282881	0.22687	1.25255	1.63445	18170.9	-3.20343e-16	0.253139	17.7984	3.72575	0.137798	1.45929	1.483	0.627685	3.09806	0.101506	1.47061	1.2659	18170.9	1	0.0331703	1	0	0	0	0	1	0	-3.20343e-16	0	1	1	1	1	0	0	0	1	1	-3.20343e-16	1	1	2	-3.20343e-16	0	3.03198	2065.46	0.24583	26.7504	8402	0	1	542.433	542.433	542.433	1	0.00251124	0.00251124	0.00251124	1386.77	1	0	1	72.419	72.419	72.419	1	3.54138	140.822	0.0987371	0.165052	21.4006	0.164485	0.164485	0.164485	2	1	0	1	17679730	17679730	17679730	1	1	0.5	5.6965e-08	5.6965e-08	5.6965e-08	1	0.000238039	31329	0	1000000	0	0	0	4.03113	29.6846	3.43353e+06	0.702137	12.5706	15.6742	164.677	8.8369	15.4273	12.4499	0	164.677	5.32047	20.2152	2.72352	3.43353e+06	0.756067	170.655	1.41142	6.94145	1.63647	0.59119	0.191769	0.502084	0.142661	0.613003	0.170526	0.93523	0.933381	0.996365	0.98279	-0.219394	0.471419	0.113634	1.14521	0.693016	1.10758	0.529566	0.828261	2.29043	0.937446	0.19574	4.29818	1030.44	0.122642	49.6413	6352.47	0.237612	1.61283	450.89	493.799	441.424	0.892581	0.00978383	0.0660845	0.00418163	1103.19	0.48518	0.563126	2.76775	33.2398	37.9382	32.3262	0.709306	3.951	453.748	0.194608	0.268031	16.1567	0.432632	1.85243	0.210154	18.7647	0.275952	1.63408	9.44118	389521	399983	386992	0.234444	10.5588	0.155277	0.397395	4.63721	0.0985332	4.86601	0.00809331	374254	48.8849	0.00205114	3.25722	0.00217331	0.107707	743.74	893.8	5.80237e+09	3.26691	91.3997	63.0821	1084.93	70.466	816.843	851.207	-883.46	1968.39	37.6365	831.019	-6.97657	5.80237e+09	0.149208	23361.6	4858.43	605456	-6293.6	93.1814	21.6789	0.615067	1.62472	2.23851	18.9236	0.619125	0.583211	0.997289	0.982059	-0.235056	0.855875	0.396426	69.574	0.0573529	5.46171	0.782124	0.179703	139.148	3.99925	28.7151	7.01665	452.891	0.0539027	40.2641	1253.64	37.3838	4819.94	123.312	624933	0.0247096	0.000439398	0.0934674	381.159	0.000235505	689.369	0.118719	51.0287	4730.18	3.48837	17276	0.00105279	0.00055202	4.65285	3445.85	0.587729	0.687959	1.24958	0.791917	3697.14	0.000508625	37.7704	0.0498291	233.892	3969.07	5738.87	2.91573e+07	1.13373	0.00265761	281.182	0.370953	0.633296	2338.41	0.0024923	6.79229	0.0902166	5616.01	0.0957232	0.00141889	2952.81	0.0230815	18.5907	1.3653	6.49929	196509	0.0188724	3.50071	47.8662	46.579	1.83212	4.10721	4.18124	0	46.579	1.39511	4.83615	3.90138	196509	0.996436	6.51914	1.0024	0.00461546	0.00324388	0.00256426	0.00187678	0.126891	0.00187678	0.0196649	0.00187316	0.999062	0.999062	0.999625	0.999374	-0.0901127	0.0290257	0.00187678	1.00111	0.995906	0.0236395	0.128303	0.99795	2.00222	0.0217627	0.00111026	3.0526	2054.35	0.244507	27.4091	8372.05	0.0017821	1.00536	541.255	541.317	541.24	0.998661	0.00280056	0.00367337	0.00258236	1372.74	0.979836	0.010082	1.03057	71.355	71.4015	71.3433	0.992359	3.59453	142.916	0.099102	0.166609	21.5413	0.173115	0.200412	0.166291	3.33333	0.555556	0.222222	3	5.87269e+06	5.87272e+06	5.87268e+06	0.5	1.33333	0.222222	0.19213	0.768519	0.0480324	2.25163	0.000714116	3.91175e+06	4.55362	0.110394	0.00215626	4.57048e-06	0.092815	249.784	368.955	866743992	2.98224	75.4452	22.9713	603.677	46.7108	313.328	330.433	-359.219	962.896	30.6815	321.184	-3.25272	866743992	0.170088	4984.59	803.679	11149.9	-330.612	22.3641	3.88845	0.699234	1.06432	1.94741	2.70356	0.656149	0.627149	0.997712	0.975438	-0.236169	0.837747	0.411795	28.2676	0.0689841	4.9964	0.772505	0.200384	56.5352	3.70768	6.56313	6.87791	422.305	0.0502624	39.774	1429.08	8.01776	792.824	138.734	118646	0.164582	0.00158732	0.0640525	41.8354	0.000309886	775.433	0.140151	10.2421	769.388	3.97129	3288.19	0.00536043	0.00178617	4.46704	3060.79	0.545425	0.655851	1.46883	0.762801	574.965	0.00148543	32.384	0.0631267	41.8124	623.534	10052.1	8.60181e+06	11.8219	0.00544898	141.589	0.276001	0.537795	307.64	0.00413	6.64804	0.0610569	9783.85	0.354024	0.00150751	526.15	0.00728825	2.73243	-4.92024	3.82137	244631	1.05178	3.90636	36.5759	71.8326	3.1362	-0.34611	-0.386844	-74.1469	145.979	1.69869	5.39591	1.22389	244631	0.499629	28.996	11.9489	1.1516	0.180644	0.715625	0.32287	0.377737	0.318105	0.909604	0.218936	0.841714	0.841424	0.991295	0.95464	-0.11578	0.440544	0.3142	3.44249	0.291016	1.95105	0.494161	0.402087	6.88497	1.6208	0.259624	5.45327	421.394	0.0501541	30.1347	4197.88	0.265911	12.1578	282.832	3318.62	26.0677	0.0899922	0.00856702	0.111031	0.000899802	1747.6	0.486789	0.288922	12.5127	8.90196	105.146	0.817699	0.0884794	3.38189	979.222	0.263982	0.427059	2.84998	0.482909	6.23233	0.0421851	6.40741	0.237311	1.6406	14.8148	647949	7.5927e+06	59765.2	0.160638	2.85185	0.105624	0.184729	1.90203	0.0592734	4.3286	0.00321352	551113	46.2965	0.000782575	5.26009	0.00554478	0.0145446	-13.6011	9.82727	1.09325e+06	1.28237	9.84203	7.22699	74.0156	7.6496	-1.39676	-1.48652	-72.5949	146.611	4.30446	11.4069	0.590083	1.09325e+06	0.466342	128.167	11.6181	2.66399	0.380489	0.870557	0.454563	0.310925	0.402851	1.0547	0.281926	0.806469	0.803731	0.98798	0.943338	-0.105533	0.402468	0.364342	3.39323	0.26363	2.3359	0.355884	0.406448	6.78646	1.82857	0.33128	5.56775	397.716	0.0473358	32.6877	3918.2	0.355411	12.0389	243.404	2682.22	23.7906	0.0940056	0.0142747	0.199141	0.00167755	1693.53	0.419417	0.442929	12.7298	8.32161	93.9375	0.806762	0.0921349	3.45888	1362.63	0.321794	0.480151	2.98604	0.553277	7.38923	0.0505986	16.9481	0.220105	2.07893	15.2078	211625	2.37579e+06	20253.4	0.148943	12.6623	0.164446	0.397377	5.89915	0.0732575	4.98827	0.00916448	199718	48.5292	0.000785561	5.96421	0.00878775	0.0126262	-1.53334	1.55288	21054.9	0.999963	1.42907	21.7121	11.8466	1.03486	-0.00718542	0.010105	-21.9783	33.8248	0.607167	1.58301	-1.11847	21054.9	0.500025	2.50588	2.30081	0.56135	-0.00856391	0.561308	0.438502	0.122819	0.438502	0.971401	0.240401	0.780749	0.780749	0.9123	0.853833	-0.0285842	0.146894	0.438502	1.50669	0.259694	1.97114	0.126364	0.287605	3.01337	1.53264	0.249953	5.00756	599.031	0.0712962	15.5099	4201.21	0.249987	2.51071	190.315	485.748	116.456	0.622322	0.0094385	0.0236561	0.0058841	2226.47	0.500036	0.249982	2.48938	5.38802	13.6312	3.32724	0.627656	2.86184	1642.8	0.358145	0.529947	1.50037	0.583804	1.43914	0.369968	6.8	0.68	0.16	3.4	1.76312e+06	4.44086e+06	1.09369e+06	0.4	1.6	0.16	0.342361	1.36944	0.0855903	2.84644	0.00119019	1.05719e+06	1794.36	0.000545613	0.436278	0.109068	0.000545591	-16.8092	14.7878	4.53568e+06	1.59516	13.8706	106.079	229.976	11.7232	-1.46517	-1.67519	-417.734	647.71	5.97541	23.2343	-6.0864	4.53568e+06	0.413015	537.687	303.183	327.607	-11.1887	2.03296	1.18565	0.232686	0.517101	1.26774	0.892527	0.784094	0.776302	0.998543	0.982173	-0.142877	0.499937	0.36114	17.4061	0.228572	2.80389	0.593784	0.380789	34.8121	2.13356	0.804651	5.89326	358.937	0.0427204	40.8387	3470.15	0.987789	304.98	235.574	70416.3	0.794205	0.00379665	0.0229016	6.69143	0.000208524	1466.49	0.346154	1.6639	308.822	8.78132	2638.81	0.0306088	0.00423628	3.77389	1603.33	0.358847	0.50174	3.64388	0.600005	187.068	0.00284247	17.0685	0.116907	18.9901	285.842	94398	2.8278e+07	316.101	0.0164995	32.3425	0.221524	0.472101	116.853	0.00729146	5.76685	0.0173768	91086.2	1.68012	0.000829559	144.363	0.00182034	0.866301	-1.71943	1.82217	41635.9	0.999794	1.54307	20.729	23.9476	1.29436	-0.0232182	-0.0251747	-17.3268	41.2744	0.665925	2.22609	-0.01684	41635.9	0.500143	4.95493	2.25953	0.556623	0.00877216	0.556547	0.443272	0.1133	0.443272	0.969387	0.239757	0.778364	0.778364	0.911346	0.852243	-0.0305915	0.14309	0.443272	1.49372	0.260333	1.96915	0.123704	0.285965	2.98745	1.52588	0.249955	5.03171	582.048	0.0692749	16.1192	4202.2	0.249929	2.47465	189.36	466.841	119.99	0.631338	0.00975203	0.0245923	0.00604196	2236.3	0.500089	0.249956	2.48266	5.73494	14.2335	3.6103	0.629336	2.86612	1681.96	0.361176	0.532227	1.65301	0.585384	1.46345	0.365869	5.2	0.52	0.24	2.2	1.76215e+06	4.32176e+06	1.12224e+06	0.7	2.2	0.22	0.406778	1.00678	0.256778	2.92193	0.00119019	1.05621e+06	1942.66	0.000542251	0.438982	0.109713	0.000542256	-4.01011	4.21068	157397	1.02718	3.69377	19.5638	50.4265	2.7883	0.0281025	0.0562966	-53.2981	103.725	1.59745	4.32819	-0.186088	157397	0.497531	18.7324	12.3625	0.595212	-0.0175723	0.557267	0.458293	0.097153	0.453921	0.984071	0.243954	0.773707	0.773474	0.987636	0.935229	-0.0351483	0.140125	0.450656	3.51251	0.259213	2.00225	0.178514	0.286573	7.02501	1.53468	0.25389	4.96427	620.809	0.0738882	14.7404	4180.25	0.256118	12.5653	183.104	2332.37	15.5931	0.086635	0.0107774	0.136227	0.00109062	2245.31	0.495304	0.2614	12.4833	6.64754	84.4704	0.568129	0.0874516	2.87424	1785.34	0.377417	0.539405	2.11974	0.591385	7.34498	0.0521732	5	0.217391	1.55009	14.2609	762433	9.62134e+06	65552.3	0.14215	5.95652	0.258979	0.446184	6.2014	0.0881371	3.84922	0.00273744	628986	63.7333	0.000538973	7.5651	0.00762918	0.0101419	-0.733075	0.715231	4176.17	0.999999	0.709043	10.5431	7.01129	0.488705	0.00168436	0.000517186	-4.66901	11.6803	0.298665	0.705014	0.311785	4176.17	0.5	0.497042	2.25155	0.505695	0.000376953	0.505695	0.494299	0.0113964	0.494299	0.995331	0.248385	0.752851	0.752851	0.90114	0.835234	-0.00466891	0.0851503	0.494299	1.49957	0.251618	1.99532	0.0710787	0.268294	2.99913	1.50102	0.249998	4.66768	758.402	0.0902645	10.1141	4201	0.25	2.50143	153.8	383.256	96.4361	0.624643	0.0100571	0.0248142	0.00636786	2425.82	0.50001	0.249995	2.50401	4.27405	10.6651	2.67628	0.623999	2.68404	1977.94	0.404804	0.577427	1.21804	0.646277	1.61852	0.403216	3	0.5	0.25	2.5	2944646	7.37105e+06	1.83804e+06	0.625	1	0.166667	0.208333	0.333334	0.177083	2.58496	0.000714116	983713	2066.77	0.000482468	0.493377	0.123344	0.000482467	125.294	271.649	3.91161e+08	3.28731	93.4147	6.29942	658.964	52.1071	205.148	217.012	-224.593	883.557	37.0432	215.768	-0.42391	3.91161e+08	0.128074	4470.01	327.65	2694.42	-70.9902	21.9584	2.98461	0.757606	1.14242	2.00001	1.61587	0.611988	0.575311	0.997739	0.970341	-0.241167	0.864164	0.440006	17.9695	0.0384911	5.56209	0.798929	0.117343	35.939	4.06323	6.23576	7.06941	528.154	0.0628605	27.1967	1076.08	7.2366	320.841	98.5411	35044.8	0.292217	0.00366931	0.0661823	20.0663	0.000470043	698.66	0.116221	8.0853	312.055	3.04177	1020.56	0.0101426	0.00389856	4.52383	3657.26	0.599357	0.713594	0.939658	0.797918	244.415	0.00324596	33.4941	0.0661938	29.2627	298.067	7002.48	2.47855e+06	20.321	0.00789924	119.277	0.235725	0.495313	157.595	0.00535247	6.73645	0.0602238	6726.76	0.575989	0.00181337	349.794	0.00834298	1.34349
B06	test	0.650843	0.395401	26.7586	67.6745	69.8928	51.264	59.5399	70.6045	28671.5	44.0455	0.468305	9673.6	0.337395	28749	15	90	148505005	2.32775	32	76.4829	312	27.1588	54.4627	63	-997	1309	13.9732	71.8719	-5.50965	148505005	0.275584	2199.38	1837.74	5090.32	-123.412	9.34112	1.13268	0.779461	0.431718	1.20793	0.937789	0.83002	0.821979	0.999613	0.992209	-0.415466	0.910244	0.265966	42.8449	0.17991	3.483	0.954455	0.328645	85.6897	2.95784	2.61845	6.46576	1459.04	0.050751	59.8749	7922.75	3.58768	1826.86	343.524	642660	0.184065	0.000608625	0.022691	36.4586	5.66642e-05	2104.37	0.186571	6.71613	1773.5	14.9295	27828	0.00818707	0.000720229	5.01991	3670.14	0.318069	0.390697	7.70842	0.578963	999.555	0.000488628	40.2551	0.074963	44.9886	1552.51	346414	6.43627e+08	186.56	0.00319609	128.304	0.238927	0.503602	740.745	0.00247104	6.85023	0.0186789	343548	0.5622	0.000530386	410.382	0.00136353	3.21515	1.09598	1.73309	61935.3	-3.20343e-16	0.286027	18.5133	6.72837	0.205316	1.43698	1.46952	0.00226153	6.72611	0.123489	1.46777	0.104972	61935.3	1	0.0894417	1	0	0	0	0	1	0	-3.20343e-16	0	1	1	1	1	0	0	0	1	1	-3.20343e-16	1	1	2	-3.20343e-16	0	2.34169	11587.7	0.403063	21.3216	28749	0	1	600.631	600.631	600.631	1	0.00211716	0.00211716	0.00211716	3241.08	1	0	1	150.477	150.477	150.477	1	4.21061	227.498	0.0682633	0.112737	49.203	0.151903	0.151903	0.151903	1	1	0	1	826505001	826505001	826505001	1	1	1	1.20991e-09	1.20991e-09	1.20991e-09	-3.20343e-16	3.47838e-05	0	0	1000000	0	0	0	3.27872	40.4382	4.63411e+07	0.975022	12.1202	88.4524	524.654	15.8567	17.9764	8.74643	0	524.654	6.28143	40.1487	8.19726	4.63411e+07	0.691064	1288.77	2.49406	2331.96	85.3225	4.29935	0.88176	0.643787	0.229592	0.758449	0.826155	0.922622	0.91848	0.998311	0.990542	-0.309768	0.624901	0.112381	1.28032	0.649241	1.42396	0.722317	0.802267	2.56064	1.19286	1.29528	3.96677	6446.87	0.224247	58.2656	19867.4	1.95473	3.81005	493.494	588.255	479.785	0.855863	0.0167043	0.968551	0.00380576	2306.49	0.337956	6.70058	11.7159	51.2844	69.6675	49.8775	0.562929	4.53141	1817.98	0.259991	0.236072	30.9903	0.521802	10.3871	0.17864	35.9182	0.0816322	25.8057	74.3295	1.24393e+06	1.28331e+06	1.23616e+06	0.110215	141.323	0.321188	0.587135	51.7407	0.0421942	6.07065	0.0153049	1.23966e+06	40.5725	0.000539137	64.0252	0.00192634	0.928373	453.72	738.179	1.29574e+10	3.7678	84.9808	10.8629	940.337	197.246	571.679	680.58	-1130.09	2070.43	40.3545	671.347	-3.03112	1.29574e+10	0.116952	123890	5086.83	4.25146e+06	-43495.7	540.825	72.9322	0.75507	2.69504	2.37265	65.1845	0.654624	0.630301	0.991767	0.974908	-0.345223	0.952383	0.363186	70.4964	0.046593	5.95401	0.894937	0.113739	140.993	4.60656	153.439	7.75609	1229.8	0.0427773	52.2395	3362.24	198.517	5011.03	177.404	984409	0.0374454	0.000529206	0.106831	347.76	0.00012249	1576.65	0.089742	275.212	4712.72	4.7965	25670.8	0.00157824	0.00070895	5.53933	9125.16	0.516175	0.608166	1.99093	0.74505	3342.57	0.000629994	85.797	0.0272198	450.016	3080.51	20855.4	1.14877e+08	3.8205	0.0015064	1583.05	0.502237	0.736292	2132.22	0.000842351	6.98983	0.109639	20772.2	0.277997	0.000416406	6722.64	0.178551	3.64115	0.887348	7.17591	6.34915e+06	0.0524962	3.37955	1876.88	861.36	2.58489	4.47623	3.66118	0	861.36	1.39644	14.8609	39.2091	6.34915e+06	0.991535	200.811	1.09941	706.381	15.4433	0.420876	0.109434	0.564891	0.0130012	0.0478316	0.109246	0.997411	0.997159	0.999925	0.999693	-0.29145	0.135641	0.00220614	1.01071	0.991507	0.0576621	0.93146	0.995743	2.02142	0.0522212	0.132578	2.40879	11455.2	0.398454	23.3111	28505.6	0.297186	1.33879	598.148	599.009	598.121	0.996311	0.00439681	0.231865	0.00231786	3116.97	0.927625	2.66659	4.07585	143.388	146.636	143.35	0.967609	4.41313	247.814	0.0713942	0.116317	50.5356	0.183826	3.21816	0.15259	9.49351	0.123292	50.5323	99.3506	1.06429e+07	1.06431e+07	1.06429e+07	0.107585	42.3247	0.549671	0.766991	78.9223	0.0621702	4.45803	0.00267835	1.05035e+07	3.28398	0.00759336	5.31489	2.18787e-05	23.6482	131.567	322.273	2137179150	3.4505	69.6203	12.3706	600.04	87.8718	228.146	269.633	-1072.63	1672.67	31.6163	272.652	-2.94287	2137179150	0.135108	22288.9	2844.77	142174	-3126.99	99.3283	10.9766	0.795595	1.32669	2.02895	9.11785	0.692551	0.671485	0.99778	0.982431	-0.358844	0.946613	0.363918	53.1287	0.0569255	5.4094	0.924673	0.128252	106.257	4.25081	27.5762	7.5726	1152.83	0.0400997	52.2722	3884.23	35.7471	2805.93	200.108	604834	0.0680821	0.000505968	0.0767888	162.63	6.29058e-05	1755.86	0.106486	50.1606	2672.48	5.5983	16516.7	0.00221984	0.000615347	5.34478	7855.44	0.471723	0.570816	2.37829	0.71197	1828.53	0.000501139	91.034	0.0397008	82.3714	2019.37	31108.3	9.26327e+07	10.4734	0.00115977	911.769	0.397632	0.654929	1290.9	0.000527416	6.81726	0.0797593	30951.1	0.321481	0.000525353	2133.94	0.0173436	3.1357	-5.88456	4.19972	2.47438e+06	1.17292	4.28854	47.6657	85.7954	4.29391	-1.18171	-0.415502	-132.746	218.541	1.86497	9.27731	-4.2284	2.47438e+06	0.483062	84.672	41.4107	7.06861	-0.747819	0.923003	0.368969	0.427053	0.332799	0.968596	0.255019	0.838457	0.837081	0.996386	0.970001	-0.141124	0.504007	0.311267	6.42434	0.281213	2.11262	0.539204	0.389483	12.8487	1.74024	0.322993	5.56213	1390.64	0.0483717	32.9371	13887.6	0.347476	41.5931	313.189	12934.6	7.76745	0.0252236	0.00976459	0.397781	0.000395893	5144.56	0.452465	0.482764	41.7742	11.6047	479.045	0.289594	0.0259681	3.74704	2900.94	0.247484	0.394588	4.43437	0.469286	19.5753	0.0128778	20.4225	0.143821	4.78377	39.9437	2.78493e+06	1.14557e+08	69254.9	0.0674146	30.5211	0.214938	0.460921	18.9602	0.0316199	5.38615	0.0049393	2.74394e+06	40.7299	0.00024107	15.7985	0.0024501	0.0207147	-18.8027	9.21862	1.74629e+07	1.62823	10.1996	47.3629	186.806	11.5457	-4.27316	-1.44249	-356.325	543.13	4.63182	24.646	-4.5737	1.74629e+07	0.41158	589.165	234.962	349.223	-20.5005	2.82542	0.95929	0.480823	0.52704	1.26609	0.660487	0.774351	0.767629	0.998262	0.978666	-0.150399	0.547259	0.388345	15.3132	0.218923	2.84328	0.643062	0.335908	30.6265	2.16735	0.946176	5.90156	1359.61	0.0472923	34.1649	11832.5	1.09893	235.5	235.986	55591.6	1.00723	0.00445844	0.0212782	4.55206	0.000199629	4969.07	0.349218	1.8956	234.703	8.29852	1951.99	0.0359053	0.00467647	3.90967	5097.03	0.341358	0.492063	3.22719	0.584066	136.107	0.00289988	45.86	0.0904536	15.0809	201.966	656937	1.54995e+08	2795.32	0.0113984	103.292	0.203732	0.448241	86.5638	0.00721815	6.49417	0.0176354	653722	7.02702	0.00022662	126.506	0.00201149	0.193683	-1.99462	2.07788	532293	1.0605	1.68842	63.3255	71.3252	1.80703	0.166388	0.00466387	-47.4532	118.778	0.740582	4.30293	4.2793	532293	0.493196	18.4875	6.30525	0.952311	0.0826228	0.599638	0.460594	0.130369	0.449756	1.00659	0.251553	0.776739	0.776202	0.982397	0.925285	-0.0408299	0.230127	0.44203	2.50409	0.254854	2.06527	0.388292	0.279182	5.00819	1.5899	0.265058	5.01364	2137.77	0.0743597	14.9498	14178.9	0.266998	6.55105	206.335	1335.64	37.4626	0.181015	0.00886708	0.0598301	0.00180739	7120.43	0.489051	0.277822	6.59959	6.45327	41.9211	1.17158	0.180999	3.04743	5150.76	0.341549	0.506377	2.01733	0.564452	3.75046	0.102485	11.3556	0.252346	1.75506	7.62222	9.00144e+06	5.86044e+07	1.62268e+06	0.402901	10.7778	0.239506	0.467993	3.23088	0.160824	4.05565	0.00156527	8.59329e+06	391.475	0.000161087	5.24703	0.0118175	0.00197276	-11.2404	6.85209	3.60096e+07	1.50145	6.57231	69.0313	409.988	11.6812	-4.74413	-0.865122	-454.021	864.009	3.00223	35.3914	-6.9148	3.60096e+07	0.446201	1230.05	373.978	1554.92	-66.5752	4.50499	1.62568	0.437834	0.561809	1.27896	1.28731	0.778984	0.773408	0.99882	0.985446	-0.131814	0.507209	0.381548	19.3199	0.24312	2.62458	0.693131	0.361763	38.6398	2.00466	1.53267	5.65383	1452.21	0.0505132	31.6594	12827.8	2.14007	373.837	240.002	89740.4	0.645773	0.00304704	0.0263717	7.88589	0.000204681	5373.49	0.384201	4.09729	371.839	8.1877	3057.29	0.0229221	0.00343405	3.83128	4792.01	0.330175	0.483305	3.1441	0.570803	209.851	0.00226068	45.2802	0.0674816	28.3412	270.605	544553	2.04019e+08	1457.02	0.0102806	238.156	0.354928	0.61746	157.792	0.00575969	6.21548	0.0233399	542717	4.47131	0.000202784	256.094	0.00237556	0.424628	-1.50753	1.54815	288134	1.02517	1.23904	41.3124	50.1047	1.39928	0.0310563	0.00448783	-35.6731	85.7778	0.543035	3.16582	1.81619	288134	0.497437	10.0214	6.28613	0.603376	0.00994478	0.560733	0.453405	0.105663	0.450662	0.993098	0.24615	0.775117	0.774943	0.982584	0.924954	-0.0223093	0.148174	0.44835	2.50186	0.255194	2.01299	0.215756	0.275998	5.00372	1.55145	0.253534	4.95265	2210.79	0.0768999	14.1897	14300.8	0.255273	6.52416	202.687	1316.69	36.6243	0.180485	0.00876993	0.0587093	0.00174422	7270.7	0.495443	0.259424	6.54271	6.05676	39.436	1.09313	0.180479	2.98539	5195.69	0.345701	0.510407	1.90472	0.575386	3.77771	0.103884	10.5238	0.250567	1.35658	8.59524	9.76293e+06	6.3604e+07	1.75873e+06	0.303366	11.619	0.276644	0.535031	4.06739	0.191551	4.0533	0.00146092	9.29439e+06	398.267	0.000157187	5.3423	0.0114074	0.00194715	-3.39043	3.524	1.37163e+06	1.13275	2.9459	50.8535	106.688	3.06228	0.0992294	0.00909071	-77.2022	183.89	1.27734	6.90729	2.97727	1.37163e+06	0.484146	47.7007	20.3092	2.37521	0.198349	0.649991	0.521496	0.108669	0.482072	1.0523	0.281975	0.763866	0.7626	0.993719	0.952115	-0.0512824	0.279288	0.46121	4.50301	0.247577	2.16894	0.508067	0.26891	9.00602	1.63603	0.292872	4.93828	2357.35	0.0819976	13.2762	13918.7	0.303181	20.6091	189.879	3900.77	9.72483	0.0515429	0.0106623	0.241907	0.000589597	7194.33	0.473851	0.3403	20.6759	6.37439	131.038	0.327317	0.0517682	3.06115	5771.96	0.369101	0.527339	2.08886	0.589658	12.2458	0.0306788	17.6538	0.169749	2.88304	28.9519	3.82612e+06	7.84892e+07	195958	0.0655454	19.5962	0.188425	0.433927	12.8835	0.0320385	5.22665	0.00361752	3.74971e+06	99.9514	0.00015804	18.5222	0.00395225	0.00962412	-0.82696	0.809985	67311.7	1	0.756443	36.1303	18.245	0.719363	-0.00855655	7.19446e-05	-20.6791	38.9241	0.321027	1.53015	-0.920479	67311.7	0.5	2.34128	2.25617	0.508539	-0.000670927	0.508539	0.491459	0.0170798	0.491459	0.994844	0.248217	0.754271	0.754271	0.901708	0.83618	-0.00515591	0.091445	0.491459	1.50063	0.251784	1.99484	0.0763433	0.269448	3.00126	1.50338	0.249999	4.54189	2965.97	0.103168	8.66499	14374.5	0.25	2.50005	170.75	428.355	106.349	0.624987	0.00835772	0.0209839	0.00520117	7888.74	0.500003	0.249999	2.49706	4.89959	12.2788	3.05478	0.625736	2.7886	6034.65	0.380579	0.548798	1.5261	0.622692	1.55409	0.389842	3.57143	0.510204	0.244898	2.28571	5.90073e+07	1.47543e+08	3.68734e+07	0.678571	2.14286	0.306122	0.5	1.35714	0.285714	2.23593	0.000243487	4.21399e+07	7047.95	0.00014187	0.490361	0.12259	0.00014187	36.5195	253.913	1.185e+09	3.77782	90.2143	70.0339	719.351	77.2878	154.163	179.974	-2773.61	3492.96	39.4858	203.024	-5.33421	1.185e+09	0.101522	17452.4	13960.7	297791	-2716.04	73.835	7.71217	0.806689	1.19443	2.03024	6.21981	0.659904	0.633158	0.999624	0.99181	-0.37004	0.961251	0.403587	118.085	0.0349298	5.93689	0.990705	0.0867408	236.171	4.59697	20.3868	7.90423	1293.48	0.0449921	42.1541	2918.67	28.0527	13874.1	157.966	2.25836e+06	0.0111126	0.000110727	0.073605	927.197	4.20281e-05	1537.98	0.0854039	38.3716	13667.3	4.29049	60548	0.000367521	0.000135615	5.4173	9391.7	0.515885	0.624554	1.6115	0.744209	10049.4	0.000117353	87.3201	0.0417201	138.801	12372.6	27438.6	3.88889e+08	1.93755	0.000587429	717.09	0.342613	0.606537	7392.62	0.000541559	7.15747	0.0728025	27250	0.0683095	0.000723358	4434.04	0.00462248	18.2418
B07	test	0.605484	0.175124	13.9658	79.7483	72.2011	54.0833	53.4603	76.7463	9098.96	48.2863	0.434055	4855.87	0.533674	9177	72	109	81820452	1.45688	19	5.5225	130	11.4455	93.2743	97	-32	162	7.97069	94.4236	-1.16794	81820452	0.404215	215.727	40.6497	5.89919	-0.952035	1.32698	0.339007	0.590151	0.318911	0.938549	0.233576	0.843647	0.842523	0.994821	0.964782	-0.232397	0.667049	0.303442	6.35628	0.244998	2.40056	0.618419	0.335286	12.7126	2.03824	0.416496	5.79082	400.556	0.0436478	41.3406	3709.48	0.482035	39.8034	292.451	12421.5	7.10613	0.0267501	0.0142645	0.430385	0.000633834	1460.32	0.369793	0.585183	37.3827	11.3608	477.484	0.281541	0.0291957	3.78143	1180	0.286819	0.428982	4.54543	0.52705	18.3786	0.0168668	32.1183	0.345358	1.38259	24.7957	180132	7.39354e+06	4498.26	0.0601993	15.3656	0.165221	0.397394	8.96606	0.0262846	4.79403	0.010134	170395	13.3945	0.00104009	10.2308	0.00503441	0.052867	1.47946	1.80932	25624.4	-3.20343e-16	0.172902	3.92463	2.02828	0.101182	1.66613	1.69498	0.840232	1.18805	0.0707274	1.671	-0.847501	25624.4	1	0.0162613	1	0	0	0	0	1	0	-3.20343e-16	0	1	1	1	1	0	0	0	1	1	-3.20343e-16	1	1	2	-3.20343e-16	0	3.14349	2020.66	0.220187	27.4663	9177	0	1	529.676	529.676	529.676	1	0.00262147	0.00262147	0.00262147	1620.08	1	0	1	81.2589	81.2589	81.2589	1	3.58523	161.427	0.0943978	0.176537	24.7633	0.169197	0.169197	0.169197	2	1	0	1	2.14381e+07	2.14381e+07	2.14381e+07	1	1	0.5	5.01744e-08	5.01744e-08	5.01744e-08	1	0.000217936	383780	0	1000000	0	0	0	3.5	21.0974	1.93017e+06	0.344895	10.133	10.748	78.3326	6.28545	11.613	9.60469	0	78.3326	4.14441	14.5026	2.16247	1.93017e+06	0.892595	75.4658	1.10769	0.715599	0.276899	0.138301	0.0538496	0.422591	0.0496965	0.287242	0.051307	0.975844	0.975567	0.996906	0.990199	-0.196659	0.296412	0.0460624	1.04238	0.883113	0.454768	0.432111	0.939137	2.08476	0.399627	0.0480375	3.65941	1621.09	0.176647	40.4007	8191.34	0.0739714	1.2053	498.292	507.415	496.18	0.95661	0.00754026	0.0297208	0.00359833	1301.93	0.650187	0.247238	1.80535	56.0333	58.144	55.564	0.832926	3.88201	267.794	0.129235	0.215447	23.9886	0.316971	0.99954	0.176599	33.1935	0.53538	0.295786	5.46774	616538	618127	616149	0.233087	8.54839	0.137877	0.326102	2.00292	0.0644745	4.15648	0.00675602	594629	38.0357	0.0045211	0.464546	0.00072728	0.0500529	788.615	863.979	6.37765e+09	2.17773	36.6902	425.263	896.094	24.5794	832.604	842.747	-642.681	1538.77	15.7167	833.643	-13.5522	6.37765e+09	0.275853	1731.3	3603.99	6646.14	-96.6584	5.58937	1.50445	0.564943	0.596179	1.40782	1.1373	0.751953	0.739583	0.999665	0.990703	-0.215546	0.738608	0.38945	60.0247	0.14324	3.57556	0.73324	0.27314	120.049	2.80817	1.77346	6.28753	375.495	0.0409169	47.3185	2531.5	2.85441	3582.72	206.268	755293	0.0564991	0.000416848	0.0373075	123.863	0.000148439	1139.44	0.223336	4.24309	3534.17	6.21931	22605.7	0.00196936	0.000539954	4.03179	2253.08	0.43273	0.553558	2.54506	0.677062	2365.3	0.000450628	45.2533	0.150844	35.054	3250.7	36265.7	1.32278e+08	9.95135	0.00450452	69.7133	0.232378	0.490507	1544.77	0.00435139	5.73159	0.0326904	35329.9	0.439809	0.00114673	246.408	0.00703534	4.9598	3.9243	8.99394	451366	-3.20343e-16	2.7184	2.87588	12.7933	1.54179	6.74929	7.12263	0.0370931	12.7562	1.12276	7.01316	-0.53509	451366	1	3.63152	1	0	0	0	0	1	0	-3.20343e-16	0	1	1	1	1	0	0	0	1	1	-3.20343e-16	1	1	2	-3.20343e-16	0	3.14349	2020.66	0.220187	27.4663	9177	0	1	529.676	529.676	529.676	1	0.00262147	0.00262147	0.00262147	1620.08	1	0	1	81.2589	81.2589	81.2589	1	3.58523	161.427	0.0943978	0.176537	24.7633	0.169197	0.169197	0.169197	2	1	0	1	2.14381e+07	2.14381e+07	2.14381e+07	1	1	0.5	5.01744e-08	5.01744e-08	5.01744e-08	1	0.000217936	383780	0	1000000	0	0	0	308.402	379.459	1130923952	2.1323	35.5639	33.3288	414.403	22.405	349.71	357.962	-205.602	620.005	15.0722	351.048	-2.87552	1130923952	0.287076	937.868	560.515	242.799	-14.146	3.95196	0.848414	0.639603	0.546633	1.32844	0.538955	0.760726	0.750787	0.998785	0.980113	-0.224567	0.745146	0.394153	23.6588	0.151065	3.5064	0.735694	0.327414	47.3175	2.78532	1.20009	6.30909	379.717	0.041377	45.5215	2634.5	1.59005	553.54	210.036	121099	0.365669	0.0019669	0.0316401	15.0541	0.000208637	1139.74	0.226927	2.11903	538.62	6.55891	3723.49	0.0118943	0.002151	4.02308	2168.18	0.421081	0.545142	2.68149	0.665474	349.412	0.00155517	38.2288	0.161986	9.07627	450.076	47175.4	2.69372e+07	82.7998	0.00773781	51.0763	0.216425	0.470414	199.224	0.00659237	5.64263	0.0257165	45663.3	1.28847	0.0012002	100.145	0.00497879	0.914932	-4.12194	3.12667	131943	1.01031	3.48665	18.1244	47.6361	2.4769	-0.368021	-0.368339	-32.3564	79.9925	1.47121	3.79178	0.93333	131943	0.50525	14.2421	6.04877	0.732772	0.134703	0.672316	0.32425	0.349107	0.324004	0.899665	0.216232	0.838039	0.838023	0.980931	0.935207	-0.100685	0.402551	0.323788	2.44167	0.290488	1.90462	0.350711	0.398259	4.88334	1.57936	0.249142	5.37193	485.427	0.052896	26.9506	4636.68	0.250698	6.21074	267.719	1598.22	52.2859	0.189119	0.00863595	0.0610368	0.0016438	2014.33	0.496876	0.25826	6.40655	8.04072	48.4143	1.56016	0.184303	3.24537	1153.73	0.275855	0.441664	2.42301	0.486311	3.22641	0.0870835	10.5833	0.440972	0.722222	8.75	898209	5.29012e+06	177406	0.225694	5.08333	0.211806	0.446093	3.64704	0.130245	3.45915	0.00261523	751999	143.488	0.00068901	2.22441	0.0133359	0.00410821	-17.8883	5.13663	1.56042e+06	1.26263	10.3843	10.7605	92.2073	7.91794	-5.2155	-3.65986	-69.7492	161.956	4.47456	13.0398	-0.432079	1.56042e+06	0.498314	142.834	10.6974	4.00888	0.0305185	0.851634	0.463548	0.286135	0.399064	1.05051	0.292431	0.809392	0.806716	0.990973	0.950946	-0.113899	0.400255	0.358465	3.25581	0.294614	2.27389	0.428246	0.470045	6.51162	1.78585	0.328796	5.49564	427.008	0.0465302	34.0764	4573.03	0.360278	10.9595	244.056	2488.54	25.5611	0.108654	0.014606	0.196804	0.00184295	1842.9	0.417374	0.500279	11.4996	9.46398	97.5267	1.01592	0.112255	3.47271	1536.55	0.328478	0.481128	3.71257	0.561865	6.70767	0.0663562	27.0449	0.303876	1.92703	16.1798	234426	2.37672e+06	24259.8	0.167	12.1011	0.135968	0.333043	5.4704	0.045505	4.7982	0.00969816	223794	40.449	0.000755384	8.47218	0.00630607	0.0203964	-1.45758	1.59041	20065.5	0.999333	1.40693	12.8531	11.2681	1.00384	0.0602856	0.0311256	-17.8129	29.081	0.596972	1.47868	-0.0692883	20065.5	0.500462	2.18287	2.31239	0.554439	-0.0161579	0.554189	0.445251	0.109021	0.445251	0.976211	0.241973	0.777374	0.777374	0.91095	0.851583	-0.0237097	0.128525	0.445251	1.51167	0.258307	1.9755	0.11019	0.289046	3.02334	1.53025	0.24986	5.00048	652.322	0.0710822	15.356	4592.74	0.249769	2.5456	182.446	468.283	110.987	0.613599	0.010134	0.0241037	0.0066416	2484.84	0.500212	0.249894	2.52969	5.13743	13.1493	3.13448	0.617578	2.81927	1887.66	0.369435	0.541295	1.42039	0.595729	1.49551	0.370785	8.38462	0.64497	0.177515	1.69231	1.64076e+06	4.27507e+06	982183	0.826923	2.69231	0.207101	0.424662	0.482355	0.410239	2.80739	0.00141658	1.14243e+06	1855.33	0.000493939	0.441221	0.110203	0.000493938	-14.0879	6.47218	1.59908e+06	1.22322	9.29327	23.7971	128.21	7.51913	-2.15658	-2.65676	-48.8914	177.102	3.99923	13.2003	3.16967	1.59908e+06	0.513672	169.598	5.64766	12.7186	1.98917	0.994385	0.505691	0.312105	0.399086	1.0843	0.334819	0.81415	0.810519	0.992515	0.956729	-0.106316	0.374576	0.340115	2.35062	0.310361	2.21556	0.394679	0.484955	4.70124	1.73997	0.375019	5.42871	438.817	0.047817	33.7376	4713.97	0.420054	6.01297	252.112	1248.71	57.0051	0.215059	0.0168888	0.193236	0.0039518	1856.48	0.42795	0.61811	6.9253	10.0927	52.3874	2.2676	0.207981	3.50208	1440.25	0.314309	0.470097	3.96631	0.54551	4.33494	0.110879	21.1739	0.184121	3.29028	15.1478	186551	904430	42285.4	0.288396	20.1478	0.175198	0.397197	6.26748	0.119316	5.27398	0.0125313	180183	49.8242	0.000729832	13.2572	0.0054718	0.0488935	-1.25985	1.49232	27408.2	0.998795	1.27065	29.2753	19.9235	1.00073	0.049712	0.0441248	-19.2036	39.1272	0.537965	1.72818	-0.922092	27408.2	0.500835	2.98415	2.33501	0.555662	-0.0256937	0.555107	0.443455	0.111837	0.443455	0.976539	0.242079	0.778272	0.778272	0.911309	0.852182	-0.0232795	0.13202	0.443455	1.51891	0.25864	1.97467	0.112997	0.297186	3.03783	1.53122	0.249641	5.00169	651.355	0.0709769	15.4428	4596.16	0.249583	2.56129	183.922	482.734	109.219	0.609676	0.0103401	0.0239002	0.00695008	2475.11	0.50016	0.24992	2.52574	5.27472	13.7351	3.15961	0.618564	2.83265	1873.88	0.367359	0.539233	1.49663	0.594771	1.48068	0.373294	11.125	0.695312	0.152344	1.5625	1.336e+06	3.51305e+06	791741	0.859375	4	0.25	0.477865	0.665365	0.43099	2.73346	0.00174349	1.00703e+06	1788.49	0.000498071	0.43756	0.109226	0.000497984	-3.20176	4.10514	110998	1.00692	3.53036	11.5701	23.3508	2.40571	0.296329	0.200982	-30.6519	54.0027	1.48276	3.47781	-0.587445	110998	0.501318	12.0074	6.39718	0.568868	-0.0385846	0.554866	0.44832	0.106231	0.447092	0.975677	0.24138	0.776659	0.776577	0.955225	0.888289	-0.031249	0.129909	0.446017	2.52399	0.260551	1.97998	0.125982	0.301773	5.04798	1.52751	0.250797	4.99529	657.874	0.0716873	15.4908	4600.59	0.25091	6.66405	182.801	1230.91	31.8235	0.176652	0.0104788	0.0637371	0.0022355	2479.72	0.499389	0.253072	6.60801	6.88978	46.3051	1.20344	0.178733	2.84669	1961.75	0.379133	0.540968	2.2508	0.597702	3.90763	0.108408	5.4	0.36	0.533333	4.53333	1.4279e+06	9.75808e+06	244572	0.412963	2.6	0.173333	0.3875	1.78194	0.187037	3.50689	0.00163452	1.0536e+06	314.12	0.000497665	1.75261	0.0367596	0.00178664	-0.730278	0.714196	4135.2	0.99983	0.727009	11.5175	6.33915	0.478502	-0.00807849	-0.0103745	-5.82498	12.1641	0.305334	0.671271	0.328071	4135.2	0.500118	0.450539	2.23907	0.50743	0.00515343	0.507423	0.492474	0.0149513	0.492474	0.995459	0.248429	0.753763	0.753763	0.901505	0.835842	-0.00453966	0.086012	0.492474	1.4951	0.251622	1.99531	0.0717825	0.270737	2.9902	1.50284	0.249974	4.68565	816.872	0.0890129	10.2561	4589.58	0.249941	2.47695	151.422	373.92	95.7976	0.630762	0.0105977	0.0260794	0.00672725	2668.6	0.500083	0.249959	2.48161	4.1922	10.3582	2.6507	0.629598	2.6679	2194.46	0.407739	0.581487	1.16748	0.647421	1.60955	0.406889	4.14286	0.591837	0.204082	1.85714	3.06235e+06	7.54566e+06	1.94153e+06	0.785714	1.85714	0.265306	0.428572	0.428572	0.428571	2.12809	0.000762777	1.34363e+06	2361.87	0.000443852	0.491011	0.122717	0.000443875	205.768	307.82	6.51551e+08	2.65083	52.7489	5.43872	398.354	32.3809	263.217	272.164	-61.2799	459.634	22.1609	266.455	-1.13594	6.51551e+08	0.1934	1715.31	205.017	285.754	-21.7662	7.70843	1.33268	0.700538	0.762739	1.5938	0.72848	0.691158	0.671028	0.99639	0.963143	-0.227155	0.801809	0.444382	14.2625	0.0765633	4.43022	0.772163	0.18645	28.525	3.36874	2.26028	6.65147	458.978	0.0500139	35.4808	1774.84	2.80635	199.469	145.489	32317.2	0.670455	0.00561963	0.0429408	6.70763	0.000405176	989.739	0.169465	3.20288	190.056	4.21523	888.635	0.0214169	0.00608586	4.15582	3056.04	0.512415	0.635058	1.47851	0.737305	134.473	0.00477271	40.04	0.1232	6.95905	142.234	22322.6	4.77753e+06	106.009	0.0124265	66.9631	0.20604	0.451153	60.9958	0.00564886	5.97712	0.0354146	21525.3	1.93976	0.00135768	89.5114	0.00969106	0.33271
B08	test	0.639509	0.493391	31.3646	63.5694	64.8999	46.6476	59.439	66.3928	37081.6	40.6532	0.505391	10640.5	0.286948	37171	11	85	220641381	2.35484	31	102.775	371	27.8318	49.2501	58	-956	1327	13.806	77.0445	-8.04293	220641381	0.271833	3510.27	1736.57	20863.1	-398.554	14.1031	2.23056	0.719328	0.518461	1.25983	1.95321	0.806221	0.799905	0.999304	0.991013	-0.373549	0.896668	0.323476	41.6366	0.156892	3.65658	0.834132	0.324386	83.2732	3.05805	4.08341	6.63291	1523.05	0.0409742	51.2885	10104.3	5.69241	1727.73	305.981	540587	0.173675	0.000664628	0.0233836	33.5109	7.84849e-05	3145.2	0.198578	11.5357	1688.31	11.6916	20586.5	0.00686419	0.000793461	4.92794	5297.7	0.327685	0.424651	5.70382	0.584945	967.32	0.000551324	32.4555	0.0437406	117.587	1362.19	451042	7.9184e+08	257.099	0.00411417	236.429	0.318637	0.58555	706.852	0.00338844	7.10779	0.0199618	448532	0.642287	0.000373944	645.182	0.00154212	3.3317	1.07611	1.7627	83100.3	-3.20343e-16	0.30187	79.3821	11.8713	0.223133	1.45037	1.47225	0.00170297	11.8696	0.132648	1.4952	3.94289	83100.3	1	0.132047	1	0	0	0	0	1	0	-3.20343e-16	0	1	1	1	1	0	0	0	1	1	-3.20343e-16	1	1	2	-3.20343e-16	0	2.05068	17751.6	0.477566	19.1661	37171	0	1	619.495	619.495	619.495	1	0.0019987	0.0019987	0.0019987	3571.85	1	0	1	217.638	217.638	217.638	1	4.40964	233.25	0.0628341	0.0960923	71.1919	0.148507	0.148507	0.148507	1	1	0	1	1381683241	1381683241	1381683241	1	1	1	7.23755e-10	7.23755e-10	7.23755e-10	-3.20343e-16	2.69027e-05	0	0	1000000	0	0	0	4.52769	31.8159	8.58864e+07	0.900902	12.1494	79.0046	690.036	15.833	19.8367	10.9772	0	690.036	5.42575	48.0684	8.10935	8.58864e+07	0.718389	1917.08	3.61402	6945.13	223.059	8.61309	1.09249	0.770575	0.228458	0.714749	1.03842	0.930142	0.927029	0.998774	0.9929	-0.324328	0.631546	0.102712	1.31668	0.669119	1.34238	0.820548	0.813516	2.63335	1.13637	2.42639	3.77619	9446.92	0.254147	52.357	26703.2	3.00614	4.91165	517.291	608.782	501.32	0.871342	0.0153223	1.37988	0.00322344	2845.13	0.362799	11.9849	18.3378	65.801	90.6664	64.3637	0.583593	4.78388	1846.28	0.233234	0.209142	40.9295	0.494072	16.7463	0.180169	32.4133	0.0598031	36.3377	114.474	1.79878e+06	1.84459e+06	1.78765e+06	0.0801087	178.303	0.328972	0.591827	74.1596	0.0357373	6.33232	0.0145813	1.79408e+06	33.4891	0.0004848	108.539	0.00155907	1.84728	372.565	667.845	1.3405e+10	3.82054	82.8804	10.9664	887.427	178.438	512.654	611.35	-1029.1	1916.52	41.6384	600.526	-2.99686	1.3405e+10	0.116569	97817.4	4180.49	2.81059e+06	-31785.4	448.446	51.9782	0.788446	2.52825	2.51775	45.3535	0.607068	0.575664	0.993086	0.973508	-0.294959	0.935165	0.397716	63.885	0.0386154	6.26285	0.861059	0.0928418	127.77	4.68658	125.106	7.63887	1825.14	0.0491013	39.5228	4332.98	156.312	4124.78	131.973	604721	0.0353152	0.000860353	0.111367	309.21	0.000241446	2274.56	0.0911787	205.44	3928.51	3.54088	15499.8	0.00192944	0.00111499	5.39326	14024.3	0.560114	0.66865	1.24946	0.775952	2930.29	0.00102291	115.759	0.0270401	350.555	2610.61	19600.2	8.8909e+07	4.36127	0.00243599	1908.68	0.44585	0.694481	1701.89	0.00156928	7.21993	0.11517	19524.8	0.397341	0.000344948	4755.7	0.131886	2.54437	0.599808	7.09789	3.40237e+07	0.124177	3.25624	392.701	877.098	4.77298	5.69659	3.34069	0	877.098	1.39889	30.2544	18.643	3.40237e+07	0.9793	882.879	1.54409	3273.06	81.5523	2.39045	0.627196	0.559837	0.0548683	0.125847	0.624027	0.992197	0.991457	0.999603	0.998815	-0.344487	0.25369	0.00511453	1.05035	0.976162	0.161707	0.685771	0.988004	2.1007	0.141221	0.754413	2.21676	17077.1	0.459421	24.2	36401.6	1.34758	2.51145	611.579	615.331	611.494	0.990677	0.00697735	1.11436	0.00224216	3264.28	0.814905	12.7896	15.9973	185.736	201.655	185.629	0.911323	4.85013	322.425	0.0785272	0.106311	74.4176	0.233719	15.0276	0.148769	9.80392	0.0480584	79.1548	221.162	6.63268e+06	6.63314e+06	6.63266e+06	0.053379	119.333	0.584967	0.791665	189.395	0.0304247	5.62476	0.00548815	6.59948e+06	7.42825	0.00196278	34.2818	0.000119368	14.062	107.061	297.607	2351432426	3.49228	67.2121	18.0048	621.757	82.6996	207.48	245.837	-998.074	1619.83	31.4142	251.515	-3.34794	2351432426	0.135353	20212	2443.49	169167	-3087.28	92.3285	10.1828	0.797633	1.36332	2.11629	8.26149	0.649252	0.623056	0.997827	0.98094	-0.312715	0.931093	0.415028	49.2233	0.047954	5.67058	0.858937	0.116541	98.4467	4.32217	25.6278	7.49069	1699.71	0.0457268	38.646	5031.22	32.4339	2415.02	150.223	389510	0.0596312	0.000709189	0.0765242	141.946	0.000186602	2545.79	0.107939	43.9909	2329.9	4.04131	10169.8	0.00213317	0.000878874	5.19028	12172.2	0.512516	0.632193	1.45508	0.742367	1678.08	0.000764337	106.17	0.0371352	105.952	1763.97	40437.6	1.03306e+08	15.8666	0.00284187	1076.02	0.376362	0.637481	1079.03	0.00196568	7.11493	0.0769148	40268.6	0.448351	0.00040686	1935.01	0.0145002	2.45531	-7.81187	6.40435	3.93221e+06	1.20585	6.26074	49.8618	125.447	5.38584	-0.779454	-0.518531	-201.564	327.011	2.69749	10.2853	-2.28861	3.93221e+06	0.477964	105.18	89.2777	12.9791	-0.761304	0.999013	0.424997	0.40308	0.356311	1.00787	0.292488	0.829933	0.828025	0.998143	0.977962	-0.143842	0.510017	0.323161	9.44109	0.272636	2.20673	0.56152	0.378267	18.8822	1.79014	0.356003	5.50538	1975.41	0.0531439	28.8407	17766.4	0.36479	89.5423	307.166	27279.2	3.49779	0.0114124	0.00872372	0.760592	0.000156713	6591.61	0.445774	0.51631	90.1442	11.8576	1053.02	0.135357	0.0115104	3.77593	3781.83	0.245848	0.396804	4.44891	0.454239	41.149	0.00534709	19.4969	0.121099	6.62814	84.528	4.07574e+06	3.61562e+08	46438.4	0.0259425	26.1056	0.162147	0.384804	30.0938	0.0161378	5.94552	0.00433133	4.02244e+06	22.364	0.000183504	37.6469	0.00114564	0.0516785	-14.8048	11.7856	2.35539e+07	1.45139	12.9108	44.6154	270.054	11.3287	-2.60227	-1.1819	-308.749	578.803	5.46056	25.1727	-2.93067	2.35539e+07	0.447337	626.892	179.637	410.092	-17.5284	3.16271	1.12267	0.472064	0.517281	1.21164	0.839702	0.781174	0.77671	0.998195	0.980066	-0.149628	0.555518	0.391101	13.3838	0.23863	2.61201	0.739975	0.330573	26.7676	2.02305	1.07135	5.60051	2054.79	0.0552794	27.5348	16628	1.13124	180.444	242.112	43514.9	1.35804	0.00594789	0.0186931	3.23431	0.000216136	7054.95	0.396244	2.02431	180.549	8.47979	1524.31	0.0484211	0.00633457	3.79241	5851.57	0.315723	0.47506	3.13241	0.546565	98.4231	0.00376728	59.6069	0.102771	15.7745	170.648	1.05644e+06	1.90099e+08	5902.35	0.0148672	145.379	0.250654	0.510824	86.9938	0.00794609	6.25447	0.0156036	1.05233e+06	10.8682	0.000159422	124.233	0.00185431	0.142262	-2.31701	2.35205	254063	1.0062	2.26997	26.3708	36.608	1.6293	0.0253328	0.0150415	-26.0923	62.7004	0.958273	2.61438	1.0839	254063	0.499486	6.83435	6.30364	0.582469	-0.000944658	0.571639	0.432624	0.138426	0.431978	0.973152	0.240413	0.784118	0.784076	0.974563	0.913626	-0.0311607	0.16471	0.431417	2.50378	0.259815	1.9811	0.16749	0.287118	5.00755	1.54591	0.251066	4.94308	2866.94	0.0771285	14.1737	18566.4	0.251059	6.52199	221.088	1443.28	39.7469	0.180037	0.00712589	0.0468445	0.00130386	8999.32	0.498944	0.252117	6.51702	6.94007	45.2346	1.24985	0.180268	3.04105	6091.61	0.326925	0.485211	2.14464	0.537627	3.49892	0.097127	5.88889	0.32716	0.867284	8.27778	3.82708e+07	2.50199e+08	6.87006e+06	0.208719	2.66667	0.148148	0.343645	2.50127	0.102774	4.05881	0.000484248	3.40064e+07	721.868	0.0001255	3.00492	0.0179768	0.00075197	-11.0623	10.3296	5.25954e+07	1.5096	9.17027	76.4278	390.556	11.9022	-2.41733	-0.839193	-598.098	988.654	3.97995	37.6159	-5.44067	5.25954e+07	0.444205	1409.11	595.405	2772.64	-78.2617	5.88615	2.17082	0.451505	0.578214	1.27604	1.81308	0.780027	0.77487	0.998786	0.986619	-0.154951	0.566333	0.381519	24.3819	0.239833	2.65951	0.76445	0.347328	48.7638	2.04703	2.01424	5.6552	1975.95	0.0531584	30.0627	16511.6	2.41725	596.737	246.625	146520	0.416376	0.00179287	0.0224003	12.0984	0.000104631	6821.11	0.385746	4.76101	597.484	8.69922	5171.5	0.0149419	0.00191851	3.90156	5887.98	0.320527	0.472459	3.35191	0.556953	332.27	0.00116835	36.5635	0.0505021	48.5474	516.039	835694	4.96931e+08	1407.62	0.00569246	225.735	0.311788	0.575189	283.972	0.00403346	6.79697	0.0194775	833058	3.56315	0.000158172	376.627	0.00168452	0.575709	-1.69635	1.71152	304311	1.01991	1.55721	81.0569	75.4496	1.36905	-0.0130555	0.00718425	-52.5416	127.991	0.66553	2.86126	1.28121	304311	0.498211	8.18662	12.3075	0.651873	0.00418577	0.568006	0.447972	0.118013	0.445067	0.990691	0.245976	0.777895	0.777752	0.99105	0.944405	-0.02361	0.158926	0.44301	3.50393	0.255732	2.0115	0.266485	0.281609	7.00785	1.55809	0.253995	4.91736	2932.28	0.0788862	13.5229	18519	0.254512	12.524	212.227	2667.42	18.3234	0.0867949	0.00773284	0.0985676	0.000707333	9164.21	0.496729	0.258354	12.5016	6.4125	80.4485	0.555018	0.0870838	3.02385	6326.4	0.334859	0.496299	2.01589	0.557675	6.95528	0.0487864	7.91892	0.214025	1.79547	15.1081	1.85705e+07	2.32756e+08	1.60769e+06	0.13134	10.0811	0.272462	0.528019	8.24135	0.0750787	4.11852	0.0009954	1.75612e+07	226.123	0.000122834	10.5668	0.00534534	0.0038443	-4.55859	4.64097	3.26144e+06	1.18782	4.49109	55.654	124.68	4.0255	0.0489202	0.0217165	-120.552	245.232	1.89282	9.36705	1.81891	3.26144e+06	0.477744	87.7392	30.3527	7.69319	0.411446	0.79278	0.612395	0.127612	0.502291	1.0983	0.351751	0.759892	0.757875	0.994171	0.955035	-0.0726172	0.357568	0.461267	5.50523	0.243376	2.26373	0.608094	0.266552	11.0105	1.69783	0.351294	4.91089	3253.74	0.0875345	12.5346	17758.2	0.361509	30.6718	191.864	5878.16	6.48952	0.0345122	0.0104039	0.337721	0.000466982	9042.82	0.464193	0.43768	30.7337	6.57599	201.483	0.224091	0.0350302	3.12913	7532.22	0.375216	0.523408	2.17056	0.586437	18.0816	0.0209182	17.4286	0.12449	4.87776	37.0429	4.68812e+06	1.43476e+08	158338	0.0793755	24.8286	0.177347	0.402063	14.272	0.0318704	5.58901	0.00376638	4.61763e+06	92.937	0.000122848	23.0869	0.00388903	0.00957131	-0.958593	0.944865	51887.2	1	0.924952	44.8116	22.2615	0.683251	-0.00335199	-0.000671659	-20.4249	42.6864	0.390664	1.18148	-0.641394	51887.2	0.5	1.39589	2.25763	0.51363	-0.000289374	0.51363	0.48637	0.0272603	0.48637	0.996105	0.248656	0.756815	0.756815	0.902726	0.837877	-0.00389491	0.065848	0.48637	1.50027	0.251345	1.9961	0.0550323	0.263866	3.00054	1.50973	0.25	4.5425	3857.68	0.103782	8.68772	18585.5	0.25	2.49891	179.622	449.999	112.028	0.625272	0.00767506	0.0192398	0.00478388	9954.6	0.500003	0.249999	2.49663	5.1634	12.9345	3.22062	0.625843	2.82001	7502.19	0.375054	0.535608	1.62524	0.608792	1.51993	0.381009	2.5	0.625	0.1875	1.75	1.72636e+08	4.31326e+08	1.07964e+08	0.8125	1	0.25	0.255102	0.255102	0.255102	2	0.000107611	8.62809e+07	9055.34	0.000110673	0.486164	0.121541	0.000110673	31.4906	239.853	1.71784e+09	3.79266	87.7553	96.2665	873.464	78.2619	139.153	163.667	-2573.49	3446.95	38.3967	214.975	-7.77239	1.71784e+09	0.10205	26851	12005.6	1.17316e+06	-8382.02	109.15	14.6026	0.757194	1.37922	2.08773	12.6358	0.626486	0.595503	0.999301	0.990618	-0.335557	0.952126	0.439852	109.462	0.0302801	6.12575	0.876812	0.0822423	218.924	4.62744	30.9382	7.77541	1936.51	0.0520975	30.7052	3793.31	43.0456	11938.7	122.123	1.49892e+06	0.0100388	0.000131381	0.0671362	721.912	4.70978e-05	2193.29	0.087781	59.7507	11806.6	3.40339	41196.4	0.000354376	0.000155742	5.28722	13830.5	0.548773	0.670721	1.10742	0.767534	8979.67	0.000136147	74.7873	0.0328735	402.797	10518.2	33136.9	4.02583e+08	2.73052	0.000794986	739.519	0.325063	0.591462	5963.69	0.000707432	7.78787	0.0612036	32869.9	0.0695587	0.000549476	7831.44	0.00409401	25.8004
B09	test	0.548203	0.350642	26.999	76.9987	71.1758	49.0408	66.9104	71.3442	26501.4	42.2109	0.472142	9104.54	0.343549	26586	18	76	102940220	2.05339	24	109.575	365	21.4935	48.2701	55	-914	1279	10.6168	62.2252	-6.87348	102940220	0.344015	1541.96	1567.88	3218.14	-85.4084	6.31191	1.00803	0.721287	0.418622	1.18341	0.826432	0.828151	0.821055	0.999644	0.992276	-0.333675	0.840572	0.279711	39.5797	0.228124	3.19113	0.828143	0.435507	79.1594	2.65749	1.82999	6.26839	1218.98	0.0458504	57.9141	9145.98	2.55851	1560.07	334.487	532217	0.210526	0.00069391	0.0207182	28.4407	6.40633e-05	2395.4	0.22486	4.94627	1522.55	13.5445	21478.7	0.00868517	0.000789659	4.74538	3412.45	0.3155	0.398828	6.81494	0.576204	856.843	0.000518843	40.7862	0.0968794	44.393	1309.29	554849	880669016	349.727	0.0038721	89.2518	0.211999	0.47043	569.491	0.00345566	6.65485	0.0158354	550861	0.707337	0.000484984	356.977	0.00108773	3.04003	1.09434	1.46321	45310.9	-3.20343e-16	0.157622	28.7418	6.22162	0.123543	1.29195	1.31713	0.0102796	6.21134	0.0691456	1.30549	-0.42959	45310.9	1	0.0351822	1	0	0	0	0	1	0	-3.20343e-16	0	1	1	1	1	0	0	0	1	1	-3.20343e-16	1	1	2	-3.20343e-16	0	2.34125	10734.5	0.403766	21.7231	26586	0	1	598.507	598.507	598.507	1	0.00212807	0.00212807	0.00212807	3050.92	1	0	1	141.722	141.722	141.722	1	4.15868	224.339	0.0705942	0.114757	41.9546	0.151221	0.151221	0.151221	1	1	0	1	706815396	706815396	706815396	1	1	1	1.4148e-09	1.4148e-09	1.4148e-09	-3.20343e-16	3.76138e-05	0	0	1000000	0	0	0	3.16228	36.5923	3.20936e+07	0.889171	12.0618	119.867	517.753	13.5863	16.2925	8.55862	0	517.753	5.99793	34.7442	9.42279	3.20936e+07	0.706387	941.717	2.21065	1924.86	68.0243	3.31535	0.595975	0.684975	0.192102	0.697151	0.557217	0.927954	0.925032	0.998835	0.991879	-0.299464	0.600439	0.114928	1.23716	0.658445	1.32089	0.749324	0.807549	2.47432	1.11954	0.97783	3.95456	5804.86	0.218343	55.9186	18780	1.41143	3.09734	494.691	577.192	480.99	0.865297	0.0136486	0.617239	0.00391704	2323.24	0.373267	4.8823	8.88923	49.1488	63.064	47.8736	0.594329	4.40712	1554.56	0.245457	0.232812	28.856	0.505672	7.64846	0.194456	29.44	0.0981333	24.3277	62.2733	1.61965e+06	1.67392e+06	1.60742e+06	0.154845	91.72	0.305733	0.572608	42.6584	0.0582952	5.8395	0.0112841	1.6118e+06	35.8428	0.000610867	58.9346	0.00118203	1.1875	587.856	867.239	1.66304e+10	3.90666	88.5431	12.4429	1178.46	209.055	689.401	803.66	-1361.4	2539.85	42.4051	790.905	-3.25234	1.66304e+10	0.109074	150258	7243.17	6.84604e+06	-59954.1	636.229	95.6449	0.732957	3.20823	2.63361	84.9216	0.597253	0.564989	0.992667	0.975072	-0.271618	0.923995	0.390168	84.3085	0.0335631	6.4413	0.846117	0.0937023	168.617	4.76466	182.968	7.7851	1369.41	0.0515087	38.1339	2899.84	240.667	7144.66	124.301	972949	0.0170888	0.000371821	0.13071	639.508	0.000170767	1602.7	0.0881735	320.818	6855.69	3.27718	24593.8	0.000807227	0.000476612	5.41732	10396.9	0.570308	0.681437	1.07827	0.78292	5185.3	0.000441147	95.6377	0.0267743	632.881	4672.57	14130.5	1.09704e+08	1.82647	0.00141705	1828.55	0.511911	0.743119	3243.77	0.00114816	7.06649	0.134356	14075.1	0.224882	0.000370581	10944.2	0.184991	5.721	0.578404	4.07772	2.60514e+06	0.0338128	1.75585	1720.3	574.55	1.51309	2.66298	2.15681	0	574.55	0.738913	9.89894	38.1336	2.60514e+06	0.994892	90.8976	1.03888	90.4655	3.62284	0.176689	0.0736379	0.415296	0.0087956	0.0286282	0.0735461	0.998482	0.99831	0.999892	0.999711	-0.324744	0.104629	0.000917059	1.00654	0.995365	0.0337639	0.628572	0.99768	2.01307	0.0310963	0.0625816	2.37653	10681.2	0.401759	22.866	26450.2	0.129764	1.15474	597.217	597.541	597.203	0.997714	0.0035502	0.143192	0.00224225	2974.3	0.955491	1.18527	2.42397	138.093	139.574	138.069	0.979806	4.3028	232.791	0.0716527	0.116707	43.1247	0.169574	1.58468	0.150023	5.13636	0.116736	36.719	87	1.59819e+07	1.59821e+07	1.59819e+07	0.112883	25.4545	0.578512	0.78232	83.9137	0.0628481	4.2999	0.00165501	1.56168e+07	2.64262	0.0118258	2.09168	1.03351e-05	17.4595	161.778	332.421	2147906960	3.41398	62.6612	15.1059	728.498	82.8269	244.085	282.79	-1152.8	1881.3	28.6615	284.237	-3.23029	2147906960	0.142474	21213.2	3353.67	148228	-3045.47	91.3567	11.827	0.766086	1.4456	2.14488	9.65594	0.661883	0.637024	0.998114	0.982887	-0.288019	0.911673	0.38901	57.7389	0.0520569	5.56441	0.886344	0.119271	115.478	4.21818	25.7959	7.53633	1163.23	0.0437536	44.3982	3787.82	34.0172	3313.47	165.741	583935	0.0474339	0.000375608	0.0910401	232.485	8.8973e-05	1877.97	0.114433	47.7077	3198.74	4.35165	14967.2	0.00139599	0.000429812	5.17705	8248.79	0.500044	0.614786	1.62234	0.733979	2276.98	0.000351084	105.634	0.0422704	86.8022	2450.38	28356.1	9.87682e+07	8.14991	0.00100585	1103.63	0.441628	0.691256	1646.86	0.000828786	6.62137	0.0939968	28242.9	0.309228	0.000483956	2511.54	0.0162747	3.8654	-6.92314	4.81033	3.70448e+06	1.19292	4.79519	74.4075	141.169	5.01332	-1.43664	-0.382696	-182.651	323.82	2.11167	11.8042	-6.06197	3.70448e+06	0.480262	137.275	71.1507	30.7571	-2.94343	1.16015	0.416581	0.468111	0.337824	0.983566	0.298831	0.839402	0.837766	0.99793	0.977768	-0.15904	0.538142	0.306066	8.42406	0.280088	2.14226	0.670714	0.382193	16.8481	1.76551	0.394184	5.57252	1301.7	0.0489619	32.6831	12768.2	0.425217	71.3234	314.394	22382.6	4.48417	0.0147346	0.0101269	0.66234	0.000275967	4707.92	0.449785	0.661288	71.2586	11.7394	833.811	0.169294	0.0154495	3.79476	2663.46	0.246003	0.392914	4.48927	0.467053	33.0483	0.00781468	16.2028	0.113306	6.89814	59.3846	2.35749e+06	1.67512e+08	33628.4	0.0464706	29.2797	0.204753	0.453249	26.7526	0.0229771	5.71797	0.00537877	2.32293e+06	18.8045	0.000265111	30.7871	0.0014846	0.0580823	-15.1919	8.6028	5.73818e+06	1.44305	9.44087	23.4569	164.273	8.59117	-2.32653	-1.02809	-238.83	403.103	4.23756	14.6913	-1.7122	5.73818e+06	0.433397	210.422	108.244	16.6656	-1.29546	1.21833	0.579746	0.350038	0.464711	1.14051	0.348722	0.78242	0.778211	0.998024	0.974498	-0.120508	0.462237	0.399105	10.3964	0.226658	2.60084	0.560224	0.324737	20.7927	2.00747	0.44952	5.70626	1382.66	0.0520069	28.7785	11522.3	0.497478	108.639	233.598	25237.8	2.18477	0.00944047	0.0153075	1.6079	0.000216642	5079.29	0.390261	0.692921	108.894	7.97851	862.064	0.074943	0.00955923	3.65713	4479.75	0.327771	0.488019	2.88757	0.56072	61.0497	0.0054672	40.0956	0.14741	5.78028	103.441	1.09699e+06	1.18685e+08	10228.1	0.0170091	44.1397	0.162278	0.390176	36.8119	0.0102961	5.95668	0.0102309	1.08744e+06	16.1058	0.000234736	49.0168	0.00198398	0.0623067	-1.87228	1.90717	241765	1.02026	1.66203	64.2155	55.3134	1.47443	0.0422661	-0.00648911	-46.6461	101.96	0.714414	3.01558	2.8282	241765	0.498061	9.09193	6.27261	0.638767	0.0210729	0.575655	0.43845	0.135179	0.4368	0.978834	0.241831	0.78187	0.781765	0.98315	0.927239	-0.0330057	0.184696	0.435403	2.49766	0.258624	2.00062	0.321872	0.286174	4.99532	1.557	0.253526	4.99664	1963.47	0.0738537	15.045	13241.5	0.254212	6.50083	211.439	1362.19	38.5314	0.181031	0.00826476	0.0564267	0.00153066	6596.64	0.496746	0.257158	6.53521	6.51154	42.0809	1.18398	0.180432	3.01658	4612.69	0.335846	0.499459	2.00501	0.556533	3.65443	0.100195	7.34483	0.25327	1.29132	9.48276	1.21071e+07	7.84246e+07	2.19356e+06	0.232644	6.7931	0.234245	0.4757	5.2001	0.117481	4.0473	0.0010908	1.12667e+07	358.607	0.000175125	5.17333	0.0109912	0.00217916	-11.2118	10.4521	2.34304e+07	1.48417	7.55559	87.944	265.177	10.203	-2.56617	-0.744405	-415.311	680.488	3.45855	29.6868	-7.66013	2.34304e+07	0.441649	874.72	302.966	1024.07	-42.9293	3.28825	1.07848	0.47119	0.501496	1.20816	0.807614	0.787956	0.783147	0.998696	0.983263	-0.141891	0.515629	0.375592	17.39	0.241542	2.58816	0.674178	0.357872	34.7801	2.00511	1.09168	5.74695	1274.12	0.0479243	33.5161	11741.7	1.5678	303.139	249.637	75252.4	0.838302	0.00389742	0.0214531	5.74348	0.000224161	4867.92	0.385118	2.92504	303.469	8.83512	2665.13	0.0311257	0.00446268	3.83542	4267.21	0.322801	0.473037	3.44893	0.562292	170.159	0.00292462	33.827	0.071365	25.0166	246.612	648568	1.95898e+08	2154.02	0.0149201	140.84	0.29713	0.557913	131.461	0.00798295	6.29562	0.0178289	645422	4.81238	0.000233264	179.852	0.00190535	0.344032	-1.68311	1.73672	319367	1.03612	1.36393	59.7474	66.6677	1.49639	-0.00127782	0.00780394	-42.8118	109.48	0.605044	3.46592	2.56939	319367	0.496264	12.0126	6.30332	0.691991	0.0188134	0.578415	0.447108	0.127794	0.443041	0.991895	0.245848	0.779118	0.778886	0.982841	0.926254	-0.0301028	0.184715	0.43985	2.50409	0.256026	2.02631	0.308809	0.281531	5.00819	1.56971	0.256381	5.00757	1975.89	0.0743206	15.1231	13193.7	0.258397	6.53532	208.175	1359.03	37.4404	0.180664	0.00899739	0.0621022	0.00178401	6613.83	0.493459	0.264885	6.54517	6.38811	41.7617	1.14954	0.181292	3.02799	4671.89	0.338827	0.504065	2.03382	0.565161	3.70962	0.102872	11.4583	0.238715	1.48915	8.27083	7.28614e+06	4.75627e+07	1.30993e+06	0.327008	14.625	0.304688	0.56153	5.08951	0.152627	3.92266	0.00180546	6.97936e+06	359.387	0.000174287	5.21709	0.0113047	0.002152	-3.41081	3.52126	418485	1.02299	3.05452	31.3874	85.6619	2.42497	0.0539231	0.00442528	-34.5237	120.186	1.31814	3.96747	1.58286	418485	0.497749	15.7379	6.2754	0.602636	0.0125649	0.553759	0.459226	0.0932117	0.456838	0.98444	0.244111	0.771944	0.771816	0.987601	0.934778	-0.0284009	0.1395	0.455052	2.50035	0.257073	2.00307	0.311434	0.273706	5.00071	1.5379	0.253246	4.84842	2207.55	0.0830341	12.472	13233.2	0.255036	6.51576	196.233	1272.04	35.5361	0.18071	0.00867235	0.0586958	0.00168268	6821.23	0.496097	0.258895	6.53667	6.53965	42.5168	1.18203	0.180611	2.94111	5128.09	0.361565	0.517082	2.08767	0.575782	3.77591	0.104029	12.4545	0.283058	1.24535	7.84091	7.9315e+06	5.16614e+07	1.42912e+06	0.281054	8.27273	0.188017	0.400872	3.54509	0.127824	4.42798	0.00165501	7.56641e+06	284.35	0.000167767	8.56629	0.00768702	0.00416051	-0.78581	0.781272	26323.1	1	0.748818	38.2094	11.0219	0.571922	-0.00513779	-0.000389877	-17.3998	28.4218	0.316209	0.995043	-0.881817	26323.1	0.5	0.990085	2.25578	0.510766	-0.000149214	0.510766	0.489234	0.0215321	0.489234	0.994734	0.248178	0.755383	0.755383	0.902153	0.836922	-0.00526599	0.0933698	0.489234	1.50013	0.251822	1.99473	0.0779458	0.269689	3.00026	1.5055	0.25	4.57927	2658.69	0.100003	9.02224	13293	0.25	2.49932	171.758	429.603	107.297	0.625169	0.0083256	0.0207956	0.00520812	7282.14	0.500001	0.249999	2.49807	4.9054	12.2738	3.06329	0.625481	2.79517	5538.74	0.378309	0.547816	1.51872	0.621176	1.55091	0.388741	2.6	0.52	0.24	2.2	70649650	1.7656e+08	4.4172e+07	0.7	1.4	0.28	0.4125	1.0125	0.2625	2.32193	0.000188069	4.2377e+07	6494.99	0.000154174	0.487941	0.121985	0.000154174	48.9138	214.883	8.18783e+08	3.46452	69.9652	98.2729	1070.46	60.6223	136.722	155.918	-2536.13	3606.58	29.9118	175.492	-6.5344	8.18783e+08	0.129113	12104.6	11736.7	186078	-1835.08	48.6883	6.40378	0.764488	1.11714	1.98296	5.10576	0.66305	0.636415	0.999709	0.992561	-0.308691	0.925578	0.407563	108.287	0.0446365	5.61055	0.899948	0.114803	216.574	4.25362	13.773	7.6436	1194.45	0.0449278	41.2058	3432.61	19.4319	11676.6	157.016	1.87477e+06	0.0132025	0.000124743	0.0761322	814.158	4.57614e-05	1777.84	0.106681	27.5565	11539.5	4.17111	49342	0.000416196	0.000149826	5.14497	8525.07	0.508079	0.624557	1.52052	0.739463	8448.04	0.000127818	105.19	0.0516903	104.655	10535.5	31540.8	3.74312e+08	2.65901	0.000600367	728.455	0.357963	0.621792	6448.63	0.000564082	6.85764	0.076544	31370.1	0.0961596	0.000651849	3183.39	0.00408175	14.5802
B10	test	0.512836	0.263057	21.83	82.9858	68.2422	47.0106	61.6604	69.7567	15382.1	42.5581	0.459907	6503.66	0.422806	15466	56	104	114884321	1.73884	24	7.82065	281	15.4755	83.6464	88	-61	342	10.2242	86.1869	-1.02604	114884321	0.380232	431.468	48.4819	27.525	-2.71123	2.16922	0.370252	0.705679	0.309037	0.971042	0.272065	0.853914	0.85133	0.998376	0.9809	-0.323323	0.798357	0.270291	6.93049	0.25562	2.72639	0.732417	0.461004	13.861	2.33244	0.634867	6.05591	726.023	0.0469431	51.3509	5880.66	0.760353	47.6553	340.58	17035.7	7.03164	0.0229584	0.0162274	0.686291	0.000631207	1698.67	0.284856	1.17826	44.9562	13.9343	690.115	0.293764	0.0258915	4.38757	1738.28	0.28372	0.384357	6.41184	0.537675	22.7998	0.0156115	31.1722	0.14915	5.23363	41.5789	210748	1.03432e+07	4348.45	0.047805	35.7081	0.170852	0.401681	18.3932	0.0197798	5.90904	0.0135135	205272	7.75927	0.000816511	26.6528	0.00230282	0.121713	1.36783	1.78908	40441.5	-3.20343e-16	0.216114	20.4263	4.81491	0.13402	1.60701	1.63593	0.710923	4.10399	0.0910169	1.61705	0.460785	40441.5	1	0.0323669	1	0	0	0	0	1	0	-3.20343e-16	0	1	1	1	1	0	0	0	1	1	-3.20343e-16	1	1	2	-3.20343e-16	0	2.65973	4984.53	0.322289	24.7091	15466	0	1	569.415	569.415	569.415	1	0.00231127	0.00231127	0.00231127	2177.77	1	0	1	99.06	99.06	99.06	1	3.91009	179.148	0.0796824	0.14081	30.9524	0.157998	0.157998	0.157998	2	1	0	1	63299930	63299930	63299930	1	1	0.5	1.99713e-08	1.99713e-08	1.99713e-08	1	0.000129316	3500641	0	1000000	0	0	0	3.53553	24.3002	4.7407e+06	0.552772	9.62768	23.1362	205.784	7.8357	12.4803	8.74643	0.5	205.284	4.20796	17.5078	3.41337	4.7407e+06	0.824653	150.766	1.25293	5.57539	1.20831	0.393949	0.127131	0.496644	0.0932867	0.452859	0.118033	0.957917	0.956548	0.998509	0.990955	-0.230687	0.407315	0.0725452	1.0891	0.805366	0.76045	0.529378	0.896099	2.17821	0.652207	0.13027	3.56531	3532.56	0.228408	48.0567	12754.1	0.19172	1.4592	512.408	531.945	508.392	0.925207	0.00956759	0.0730471	0.00358679	1588.58	0.484774	0.605583	2.83785	54.3084	58.3092	53.6062	0.714022	4.17248	601.103	0.180991	0.209661	27.6058	0.422785	2.02198	0.181951	37.3761	0.319454	1.87245	10.1197	885823	894781	883781	0.202196	20.0769	0.171598	0.405961	5.58047	0.0659221	4.97513	0.00756498	868349	43.1458	0.00160531	4.71371	0.000684396	0.209733	722.759	831.969	9.61782e+09	2.75081	50.2157	118.278	1008.58	44.0733	782.259	802.414	-737.79	1746.37	22.1494	788.586	-9.3704	9.61782e+09	0.210404	9938.98	3865.67	118234	-1482.49	30.7535	7.98444	0.579364	0.882063	1.67365	7.18736	0.725902	0.709112	0.998746	0.988684	-0.285799	0.868366	0.384352	62.1287	0.102141	4.40909	0.825521	0.252178	124.257	3.44826	9.6845	6.93311	612.368	0.0395945	50.3563	3254.1	16.0002	3836.23	204.909	812877	0.0520099	0.000423516	0.0547694	175.434	0.000145061	1374.03	0.157977	26.1359	3752.56	5.70902	22390.9	0.00175969	0.00055769	4.66936	3982.36	0.453082	0.560311	2.36627	0.697576	2569.7	0.000477912	49.725	0.0621563	166.115	3109.72	29809.6	1.17839e+08	7.5488	0.0029981	279.935	0.349919	0.612871	1760.64	0.00257174	6.56697	0.0517264	29435.9	0.201012	0.000818472	1572.58	0.00776377	11.1537	2.45192	8.45661	618760	0.00894993	3.18999	43.9976	61.7365	1.87292	5.80781	6.05473	0	61.7365	1.32714	6.32517	2.16134	618760	0.998578	6.27716	1.00093	0.00562153	0.00235418	0.00123532	0.000833376	0.186996	0.000702876	0.00790985	0.000832832	0.99967	0.999662	0.999923	0.999831	-0.119732	0.0229344	0.000588689	1.00041	0.998671	0.00907125	0.196634	0.999335	2.00083	0.00843363	0.000517173	2.67018	4973.21	0.321558	24.9922	15444	0.00109848	1.00278	569.034	569.045	569.032	0.999449	0.00257367	0.00353276	0.00236982	2165.09	0.989624	0.00797484	1.02031	98.4587	98.4827	98.4539	0.99596	3.9414	180.375	0.0798015	0.141357	31.0758	0.161705	0.181078	0.157842	3.75	0.46875	0.359375	3.875	15808880	1.58089e+07	1.58089e+07	0.420139	2	0.25	0.357639	1.58681	0.0850694	2.5	0.000517264	1.20714e+07	1.55452	0.160998	0.00329184	3.99247e-07	0.592787	267.627	364.714	1657710621	2.63147	46.6656	32.1995	599.499	33.6169	323.159	335.488	-279.319	878.818	20.1996	327.39	-3.87498	1657710621	0.214786	2752.73	660.121	3167.44	-116.897	11.2789	1.80361	0.719347	0.682084	1.52583	1.32594	0.737644	0.724047	0.998688	0.98224	-0.288872	0.863061	0.398646	25.6466	0.100006	4.24249	0.796785	0.210223	51.2932	3.35467	3.27064	6.89903	631.459	0.0408289	45.2273	3321.88	4.50595	651.597	204.869	140934	0.300558	0.00177955	0.0429561	22.526	0.000224139	1479.13	0.172559	6.45736	629.095	5.76915	3891.52	0.00908017	0.00201314	4.55332	3750.09	0.431141	0.552502	2.2976	0.678426	413.683	0.0015192	44.9211	0.0738833	30.6392	494.942	41468.5	2.84185e+07	60.74	0.00609725	191.697	0.315292	0.578807	271.903	0.00457632	6.29995	0.039312	40821.4	0.763364	0.000840595	328.302	0.00382364	1.433	-6.35562	4.34441	465511	1.03287	4.74837	12.2006	58.6951	3.58499	-0.776107	-0.549745	-63.2978	121.993	2.0413	5.48625	-0.12254	465511	0.50386	29.4966	11.8893	0.83516	0.147054	0.700284	0.310849	0.384757	0.309032	0.884636	0.211483	0.845752	0.845663	0.991609	0.955883	-0.123959	0.44294	0.307748	3.43394	0.297107	1.9149	0.389313	0.411319	6.86789	1.59971	0.252783	5.41786	792.846	0.0512638	29.4314	7792.7	0.255893	12.0433	301.504	3528.35	27.8477	0.0903953	0.00803128	0.107151	0.000775952	3064.32	0.490155	0.272874	12.3478	10.5526	123.825	0.973507	0.0888284	3.46492	1609.86	0.247574	0.404053	3.5895	0.454009	5.74682	0.0398084	11.4091	0.259298	1.60072	14.6591	1.44302e+06	1.67186e+07	134424	0.132437	8.81818	0.200413	0.446905	7.54135	0.0604336	4.37365	0.00284495	1.31947e+06	84.2292	0.000433125	5.15216	0.00520204	0.00808379	-13.8156	7.53427	1.76843e+06	1.22975	9.76479	8.09649	83.8334	7.13135	-2.47317	-1.66417	-70.7359	154.569	4.16755	10.6931	-0.445085	1.76843e+06	0.47531	108.227	11.5037	2.07379	-0.00274426	0.784789	0.44616	0.272601	0.415839	1.02468	0.261455	0.796806	0.795107	0.991161	0.94843	-0.0939151	0.367417	0.392364	3.3792	0.260299	2.25768	0.394574	0.378117	6.75841	1.76982	0.307737	5.4649	836.292	0.0540729	26.841	7351.15	0.327651	11.7551	234.401	2625.6	22.703	0.0966729	0.0134619	0.184428	0.00168354	3287.95	0.438106	0.399604	12.1218	8.18966	92.7026	0.796945	0.0973435	3.39666	2546.23	0.322063	0.484348	2.89109	0.550539	6.85839	0.054578	29.8889	0.237213	2.34297	14.9286	473358	5.323e+06	45250	0.181359	26.0317	0.206601	0.415355	6.52573	0.0781756	4.79333	0.0081469	458291	78.9169	0.000382337	9.1748	0.00611766	0.0108772	-1.77358	1.85557	44534.6	0.999925	1.67459	8.30714	12.6971	1.18385	0.041963	0.0138271	-13.9318	26.6289	0.716069	1.69691	0.214207	44534.6	0.500052	2.87775	2.28671	0.560565	-0.00326539	0.56055	0.439425	0.12113	0.439425	0.9693	0.239762	0.780287	0.780287	0.912115	0.853525	-0.0306957	0.145813	0.439425	1.50214	0.26025	1.96927	0.126074	0.283534	3.00428	1.52984	0.249994	4.97673	1133.76	0.0733068	14.8159	7733.81	0.249974	2.51532	198.565	497.802	123.756	0.621169	0.00874327	0.0213519	0.00559111	3999.4	0.500082	0.249959	2.51867	5.97048	14.9774	3.71875	0.620332	2.90978	2909.84	0.351915	0.5171	1.77309	0.571358	1.44075	0.354009	11.7778	0.654321	0.17284	1.66667	3502243	8883557	2.15691e+06	0.833333	4.33333	0.240741	0.420023	0.753356	0.336689	2.75272	0.00116384	2.76398e+06	3271.52	0.000296579	0.436026	0.108993	0.000296585	-13.0547	5.64105	3.12156e+06	1.25937	8.40253	88.2561	230.663	7.18373	-1.98291	-1.87839	-393.983	624.646	3.6503	14.2068	1.41502	3.12156e+06	0.492908	197.902	268.543	25.2968	1.94922	1.02873	0.527833	0.308689	0.405064	1.06371	0.352484	0.809547	0.80694	0.999233	0.985143	-0.108448	0.39193	0.357463	16.3835	0.2869	2.23623	0.481405	0.439192	32.7669	1.77392	0.389141	5.49179	769.524	0.0497559	32.1247	7623.31	0.478041	269.015	259.47	68574.2	0.984739	0.00380667	0.0159807	4.63478	0.000123991	3028.78	0.425284	0.751558	272.967	9.74249	2582.67	0.037048	0.00385216	3.60368	2273.6	0.303311	0.458539	3.76246	0.53704	148.862	0.00211752	26.7277	0.139936	8.29286	305.901	317818	8.36987e+07	1209.91	0.00887381	38.0471	0.1992	0.44282	133.527	0.00697949	5.76083	0.0123497	311262	4.38022	0.000410249	75.6102	0.00106498	0.278263	-1.32715	1.52618	60899.8	1.00667	1.29425	92.1666	27.11	1.05537	-0.00873848	0.0271912	-50.12	77.23	0.553007	1.98435	-4.61838	60899.8	0.499703	3.93758	12.352	0.572439	-0.0180911	0.560044	0.442362	0.117288	0.441832	0.977694	0.24211	0.779168	0.779137	0.982991	0.926374	-0.0257297	0.143074	0.441409	3.51035	0.25843	1.98096	0.164371	0.289983	7.02069	1.53717	0.250602	5.03087	1095.51	0.0708336	15.8969	7728.41	0.251297	12.5797	198.823	2517.19	17.0377	0.0863555	0.00969911	0.116963	0.000951903	3999.54	0.498946	0.252721	12.5281	6.00697	75.8193	0.516572	0.0868119	2.9328	2897.23	0.350393	0.518268	1.85856	0.579566	7.22192	0.0506643	10.5862	0.365042	0.67063	10.5172	2.17282e+06	2.75319e+07	186033	0.145057	9.68966	0.334126	0.584952	5.91759	0.101575	3.4126	0.00187508	1.8884e+06	151.764	0.000296489	5.23869	0.0109861	0.00371612	-3.26901	3.79209	311410	1.03567	3.23968	64.5067	86.7058	2.52392	0.0920755	0.0556477	-80.7051	167.411	1.3764	4.48722	-2.29974	311410	0.496666	20.1267	20.2916	0.839599	-0.0641988	0.562772	0.468274	0.0913772	0.462644	0.989843	0.247074	0.769436	0.76921	0.99281	0.948653	-0.0337612	0.171819	0.459205	4.50199	0.256807	2.01542	0.440864	0.277332	9.00399	1.54381	0.257761	4.8541	1275.52	0.0824728	12.5281	7681.44	0.26263	20.5714	184.063	3785.02	9.40693	0.0513886	0.00958489	0.190705	0.000657308	4088.1	0.494085	0.272549	20.5503	6.48256	133.471	0.331504	0.0517084	2.88745	3252.41	0.37995	0.534726	2.12997	0.591965	12.1481	0.0308586	6.8125	0.212891	2.1875	18.1875	1.94979e+06	4.03884e+07	98883.7	0.13712	6.3125	0.197266	0.373488	6.21522	0.0877877	4.3247	0.00206905	1.7162e+06	75.2455	0.000287807	11.7917	0.00569279	0.0106878	-0.733882	0.719231	9413.61	0.99997	0.713089	27.9182	10.6675	0.499542	0.00355818	-0.00351099	-10.1556	20.8231	0.299121	0.78017	1.08136	9413.61	0.500021	0.608652	2.24993	0.506863	0.00119314	0.506863	0.493129	0.013734	0.493129	0.99538	0.248402	0.753435	0.753435	0.901374	0.835624	-0.00462017	0.0881378	0.493129	1.49883	0.251602	1.99537	0.0735513	0.269034	2.99766	1.50224	0.249998	4.60509	1486.72	0.0961282	9.3783	7733.32	0.24999	2.4903	161.229	402.612	100.883	0.627425	0.00923669	0.0232277	0.00573893	4365.64	0.500034	0.249983	2.48819	4.51026	11.2376	2.82842	0.627952	2.73076	3445.9	0.392685	0.564509	1.32523	0.634671	1.57679	0.399142	3.57143	0.510204	0.244898	2.71429	9.04017e+06	2.24359e+07	5.69124e+06	0.571429	1.85714	0.265306	0.428571	1.28571	0.214286	2.52164	0.000452606	4.15859e+06	3879.98	0.000262831	0.492011	0.122996	0.000262834	159.425	293.627	9.1598e+08	3.08443	65.7833	6.98563	657.865	43.4252	236.31	249.689	-150.716	808.581	28.1116	243.363	-1.04412	9.1598e+08	0.152774	3382.95	299.351	1550.39	-71.2605	16.0474	1.82877	0.792628	0.831557	1.7034	1.11689	0.684638	0.663443	0.998447	0.976974	-0.29367	0.898519	0.438921	17.1986	0.0566328	5.02985	0.828794	0.152079	34.3972	3.86363	4.46904	7.23351	733.305	0.047414	35.007	2362.8	5.49725	292.989	150.796	48455.1	0.485885	0.00393317	0.0504234	12.2644	0.000381134	1274.55	0.131669	6.62324	280.418	4.09968	1259.98	0.014536	0.00428988	4.67551	4863.23	0.496241	0.624596	1.42001	0.729262	196.763	0.0033576	51.7915	0.0734631	21.3106	228.834	24204.1	7.72813e+06	76.9688	0.0086855	191.803	0.272061	0.531421	126.816	0.00538587	6.5028	0.0455839	23722.9	1.1237	0.00100507	265.623	0.00610236	0.69866
B11	test	0.63114	0.366217	23.5228	64.2319	63.6946	48.2701	61.3514	66.1665	21214.2	40.5393	0.483761	7660.76	0.361114	21297	23	99	119760400	2.41699	36	15.2101	561	26.0539	64.022	69	-245	806	15.3651	74.989	-0.13726	119760400	0.249515	1524.53	175.348	614.662	-13.8713	7.38237	0.934047	0.771898	0.487619	1.28447	0.688264	0.794909	0.786617	0.999174	0.985987	-0.362089	0.894155	0.336067	13.1809	0.135833	3.77294	0.839379	0.245104	26.3617	3.14381	2.07911	6.73982	843.709	0.0396163	48.6439	5313.93	2.50941	173.772	276.583	50518.7	1.54953	0.00627445	0.0222747	4.22316	0.000195328	1871.97	0.191112	3.92295	166.507	9.1984	1657.51	0.0531762	0.00689938	4.7847	3380.16	0.338459	0.457782	4.00637	0.595365	95.3487	0.00447514	27.5781	0.071818	24.9041	204.143	275549	4.96385e+07	1543.24	0.010728	75.9271	0.197727	0.442007	111.149	0.00410778	6.75745	0.0180307	272474	2.14939	0.000656971	192.448	0.00201171	0.853215	1.12589	1.66593	45999	-3.20343e-16	0.263899	490.257	18.0327	0.185905	1.4209	1.42721	0.282783	17.7499	0.112014	1.46965	15.3846	45999	1	0.140926	1	0	0	0	0	1	0	-3.20343e-16	0	1	1	1	1	0	0	0	1	1	-3.20343e-16	1	1	2	-3.20343e-16	0	2.44984	8113.89	0.380988	22.4722	21297	0	1	592.324	592.324	592.324	1	0.00217586	0.00217586	0.00217586	2562.54	1	0	1	133.439	133.439	133.439	1	4.11652	190.339	0.0722985	0.120324	44.7927	0.153482	0.153482	0.153482	1	1	0	1	453562209	453562209	453562209	1	1	1	2.20477e-09	2.20477e-09	2.20477e-09	-3.20343e-16	4.6955e-05	0	0	1000000	0	0	0	4.58258	40.1024	2.03497e+07	1.00095	13.5423	84.3578	486.887	13.2888	18.426	11.3358	0	486.887	6.48705	30.9115	7.01113	2.03497e+07	0.66174	616	2.0087	439.467	23.0734	2.15559	0.469923	0.631709	0.205045	0.759907	0.426875	0.91854	0.915166	0.998918	0.990712	-0.291756	0.626091	0.130704	1.25975	0.606369	1.50271	0.720658	0.772774	2.51951	1.26177	0.656378	4.24542	3826.3	0.179664	56.5419	14093.1	0.931102	2.67747	473.308	569.843	454.721	0.840538	0.0144355	0.445458	0.00388106	1933.81	0.35646	2.69786	6.51138	42.0892	53.395	40.6387	0.573038	4.40842	1338.11	0.24295	0.253275	25.0215	0.503217	5.34808	0.183373	29.8464	0.111784	12.7513	40.5206	1.09377e+06	1.16391e+06	1.0768e+06	0.139539	72.4157	0.27122	0.538307	27.1665	0.0592552	5.80926	0.012537	1.08741e+06	32.7206	0.000723679	52.6762	0.00101174	1.07237	616.39	893.182	1.38776e+10	3.99598	103.586	13.4789	1228.01	190.8	721.355	824.004	-1067.77	2295.78	46.863	807.231	-3.38036	1.38776e+10	0.0969042	131269	5501.99	5.8764e+06	-52811.3	581.406	82.0817	0.746049	3.04419	2.61743	72.4704	0.585362	0.551154	0.992367	0.973755	-0.294288	0.939787	0.403966	73.3284	0.028306	6.53498	0.867563	0.0716668	146.657	4.8624	165.872	7.74589	1169.02	0.0548914	32.8493	2063.77	209.82	5443.41	109.167	654327	0.0232161	0.000581027	0.1282	480.456	0.00018053	1224.98	0.0815831	271.131	5239.22	3.01353	17223.1	0.00120375	0.000718609	5.3955	8876.53	0.588204	0.702461	0.929556	0.793971	4032.11	0.000655988	71.5882	0.0255217	573.572	3585.37	9707.31	5.75692e+07	1.65857	0.00169718	1357.82	0.484071	0.723127	2386.01	0.00108965	7.14758	0.131709	9649.66	0.184663	0.000626392	6904.25	0.203032	4.25598	0.774538	6.97084	943222	0.0511984	3.33713	547.742	223.841	2.23045	3.99953	3.48506	0	223.841	1.39074	6.65499	18.7259	943222	0.990641	28.2927	1.01859	3.55473	0.378229	0.0520827	0.0250214	0.273153	0.00843601	0.0517997	0.0249471	0.997203	0.997007	0.999759	0.999273	-0.181517	0.101538	0.00362206	1.00589	0.989454	0.0642807	0.382825	0.99471	2.01178	0.0581433	0.019276	2.52568	7970.82	0.374269	24.5368	21097.7	0.0287524	1.04649	589.079	589.371	589.038	0.996188	0.00336243	0.022923	0.00234022	2474.51	0.928793	0.231322	1.37802	126.667	127.135	126.625	0.970158	4.27546	207.827	0.07555	0.124611	45.7413	0.185218	0.550119	0.15718	8.35294	0.245675	3.95588	16.2059	1.32151e+07	1.32152e+07	1.32151e+07	0.16936	8.47059	0.249135	0.501258	10.2814	0.0570722	4.07968	0.00159647	1.28227e+07	5.31913	0.0117532	0.460643	7.64297e-06	1.99825	179.828	373.087	2056992060	3.63832	82.5883	10.9529	888.125	83.9516	276.547	311.471	-586.916	1475.04	36.0865	310.783	-2.65934	2056992060	0.115726	20107.5	1312.31	114909	-2623.16	93.2049	10.2023	0.797937	1.48946	2.2074	7.90557	0.631149	0.602242	0.997325	0.977522	-0.305461	0.932147	0.416697	35.938	0.0372273	5.91741	0.864468	0.0841988	71.876	4.47232	25.8518	7.58559	1050.89	0.0493444	35.1987	2464.61	32.1044	1295.32	131.272	186362	0.09722	0.00108432	0.090837	85.8856	0.000186968	1384.19	0.09787	41.8009	1242.93	3.54436	4823.74	0.00318738	0.00123903	5.17942	7680.16	0.538627	0.661473	1.17008	0.760237	912.738	0.00103949	72.2608	0.0362391	88.4443	888.194	18361.5	2.56538e+07	13.2145	0.00246071	781.625	0.391988	0.650147	558.408	0.001431	6.92009	0.0936282	18247.5	0.414559	0.000747138	1410.56	0.0225165	1.54303	-7.75961	5.17014	2.74969e+06	1.2094	5.36131	80.3754	92.9418	5.21449	-1.3148	-0.435822	-211.869	304.811	2.35227	11.3627	-5.75351	2.74969e+06	0.477263	127.383	89.1417	18.8653	-1.57734	1.02359	0.429796	0.404444	0.347962	0.987666	0.304588	0.834031	0.832597	0.997543	0.975479	-0.140917	0.504219	0.318417	9.43362	0.274841	2.17066	0.516692	0.379292	18.8672	1.78574	0.363348	5.56935	1071.99	0.0503354	31.1693	10164.3	0.404965	89.3089	301.091	26741	3.42999	0.0115976	0.010837	0.890156	0.000280439	3876.93	0.447258	0.603712	89.5999	10.751	954.544	0.123236	0.0119467	3.73008	2278.47	0.253768	0.406565	3.93347	0.472554	42.333	0.00596796	19	0.129252	6.78773	72.7619	1.45928e+06	1.29451e+08	16627.2	0.0379604	30.0068	0.204128	0.441286	29.6747	0.0256445	5.57975	0.00690238	1.43829e+06	15.0061	0.000323988	30.6539	0.00171232	0.0751597	-16.614	12.6513	1.87664e+07	1.59973	13.102	61.3633	341.834	12.6408	-3.22933	-1.62513	-418.79	760.624	5.62599	29.6846	-4.95652	1.87664e+07	0.422438	870.749	302.13	813.145	-35.4045	3.50992	1.37086	0.425721	0.568391	1.29832	1.02505	0.767022	0.760232	0.998667	0.982865	-0.136373	0.525747	0.399033	17.3665	0.223497	2.82556	0.694521	0.340283	34.733	2.13402	1.2202	5.76245	1060.91	0.049815	31.2909	8996.66	1.53063	302.848	221.856	66673.8	0.742016	0.00361324	0.0252183	6.84627	0.000231432	3935.68	0.361014	2.75322	303.542	7.57588	2281.36	0.0259295	0.00390337	3.81798	3974.31	0.34937	0.507518	2.83776	0.589016	178.646	0.00252392	35.9336	0.0769457	25.7436	256.953	405141	1.22139e+08	1347.95	0.0119501	141.818	0.303679	0.567415	138.337	0.00749809	6.28375	0.021928	403061	3.47234	0.000291415	230.678	0.00164482	0.485752	-2.20029	2.35522	358499	1.0557	2.08094	62.0594	73.9631	1.87302	0.116904	0.0252971	-39.7139	113.677	0.88953	4.10284	3.40907	358499	0.493969	16.8196	6.32044	0.864431	0.0444476	0.59867	0.449249	0.141943	0.4414	0.994769	0.247094	0.780496	0.780082	0.982799	0.926612	-0.0421879	0.219784	0.435567	2.50661	0.257131	2.04792	0.349623	0.283721	5.01321	1.58601	0.26198	5.0639	1521.92	0.0714617	16.0531	10520.1	0.264951	6.55811	209.071	1367.18	37.5637	0.18097	0.00878383	0.0585236	0.00186984	5259.43	0.489765	0.275536	6.57292	6.62163	43.341	1.19311	0.182132	3.05045	3803.04	0.340773	0.504112	2.07764	0.559948	3.69166	0.102913	8.0625	0.251953	1.80859	7.75	6.99002e+06	4.57399e+07	1.25364e+06	0.451068	5.875	0.183594	0.343044	2.29266	0.159898	4.26532	0.00150256	6.54709e+06	284.122	0.000220756	5.16028	0.0115206	0.00270661	-12.5393	11.3034	1.58478e+07	1.46454	9.70036	99.3907	421.66	10.1795	-1.62664	-1.04981	-443.188	864.849	4.27491	27.2788	-4.6625	1.58478e+07	0.444166	741.487	339.664	898.596	-21.5937	2.92769	1.09021	0.429544	0.492826	1.20437	0.831183	0.792002	0.78722	0.999147	0.986692	-0.137059	0.510642	0.368034	18.4175	0.243595	2.57191	0.678597	0.363665	36.835	1.98985	1.00447	5.6942	1056.27	0.0495974	32.5837	9459.41	1.33839	340.324	251.464	84805.6	0.749074	0.00320001	0.021842	7.04595	0.000151269	3878.75	0.38589	2.55799	342.251	8.77904	2966	0.0267087	0.00346268	3.82554	3281.52	0.313505	0.469438	3.33653	0.551563	189.529	0.00211612	31.7711	0.0790327	30.9081	314.856	493156	1.6637e+08	1465.8	0.00965764	121.672	0.302666	0.566303	170.245	0.0048552	6.26198	0.0188759	490350	2.77871	0.000299701	265.333	0.00100949	0.75808	-1.65167	1.74867	169314	1.01742	1.51558	45.8148	39.6072	1.38177	-0.0368272	0.0144313	-44.5974	84.2046	0.652767	2.8196	-1.65368	169314	0.49841	7.94877	6.30798	0.607907	-0.012417	0.574505	0.435448	0.137598	0.434072	0.979424	0.242077	0.783194	0.783102	0.97441	0.913232	-0.0301706	0.177733	0.432867	2.50464	0.258381	1.99678	0.277945	0.288531	5.00928	1.55615	0.252488	5.01364	1553.91	0.0729638	15.4304	10614.6	0.253268	6.52524	211.256	1386.42	37.7998	0.180632	0.00850529	0.056322	0.0016058	5296.46	0.497117	0.255801	6.5057	6.39178	41.8824	1.14702	0.18173	3.01067	3680.29	0.335195	0.50024	1.96458	0.558787	3.62777	0.102179	7.8	0.312	0.7904	7.76	9.01103e+06	5.90449e+07	1.61385e+06	0.248889	6.68	0.2672	0.526134	4.14482	0.110515	3.5876	0.00117387	8.28533e+06	412.201	0.000219723	2.99814	0.0181468	0.00131354	-4.09733	4.29571	1.36061e+06	1.15198	3.74669	55.5522	126.135	3.55959	0.0776282	0.0368025	-85.9554	212.091	1.61178	7.99296	2.41053	1.36061e+06	0.4822	63.8814	20.3236	3.73936	0.18079	0.692084	0.535185	0.126078	0.481123	1.06163	0.295858	0.765706	0.764266	0.994787	0.956624	-0.060717	0.310497	0.455709	4.50382	0.247857	2.18395	0.558446	0.273725	9.00764	1.65354	0.306817	5.01674	1649.62	0.0774579	14.4904	10269.4	0.325373	20.6301	191.052	3946.38	9.73967	0.0518813	0.0117437	0.272804	0.000673101	5293.65	0.470693	0.379459	20.654	6.48739	133.862	0.33301	0.0524843	3.09148	4283.51	0.368771	0.527398	2.11803	0.589783	12.222	0.0313419	14.3684	0.151247	3.47191	28.8947	2.28505e+06	4.71025e+07	116467	0.0750218	24.2211	0.254958	0.515686	15.0115	0.0336114	4.97782	0.00446072	2.23479e+06	64.1555	0.000215884	23.5213	0.00338911	0.0191602	-0.856575	0.831438	35904.1	0.999964	0.806707	63.882	23.4011	0.657914	-0.00740392	-0.00613455	-24.3813	47.7824	0.34171	1.29841	-0.316398	35904.1	0.500025	1.68582	2.24674	0.51402	0.00372856	0.514015	0.485936	0.0280804	0.485936	0.995704	0.248514	0.757032	0.757032	0.902813	0.838021	-0.00429472	0.0807255	0.485936	1.49657	0.25151	1.99564	0.0673839	0.268706	2.99314	1.5097	0.249988	4.63461	2043.35	0.0959457	9.67594	10649	0.249987	2.48936	172.521	426.719	108.972	0.627659	0.00862239	0.0218229	0.00532226	5831.69	0.500003	0.249998	2.49715	4.8779	12.0931	3.07411	0.625711	2.79251	4450.93	0.379557	0.54765	1.49411	0.620409	1.55359	0.387114	4.14286	0.591837	0.204082	3.14286	3.23777e+07	8.02327e+07	2.0414e+07	0.464286	2.71429	0.387755	0.587302	1.92063	0.253968	2.12809	0.000328685	2.31214e+07	5275.15	0.000193688	0.484852	0.121207	0.000193688	63.549	280.445	9.58154e+08	3.86093	100.688	13.3186	1433.11	73.5311	181.756	195.455	-803.389	2236.49	43.306	212.109	-0.31941	9.58154e+08	0.091497	11954.9	1696.72	35645.3	-315.096	57.686	5.50826	0.822474	1.28778	2.13679	3.79446	0.61089	0.576238	0.999355	0.986444	-0.321746	0.948113	0.437131	41.0325	0.0249159	6.27355	0.905211	0.0542043	82.0651	4.69828	15.7986	7.79032	1184.12	0.0556003	27.6707	1948.61	19.2275	1681.54	107.024	190368	0.0611641	0.00068739	0.0792559	124.089	0.000120008	1219.07	0.0820559	23.6957	1649.7	3.05762	5273.92	0.00192529	0.000734422	5.22156	8603.5	0.574121	0.695844	0.920772	0.784122	1274.04	0.000607118	63.7204	0.0386419	84.0562	1525.15	15263.5	2.65562e+07	8.82109	0.00157206	525.548	0.318707	0.584695	932.724	0.00123555	7.26015	0.0774287	15096.7	0.21758	0.000999546	1752.42	0.00647569	4.53672
B12	test	0.669609	0.400987	34.5531	86.1702	84.5044	67.1193	69.2604	89.2076	42803	57.7003	0.440877	13422	0.313575	42921	7	95	217490090	2.48157	37	13.4968	497	28.1634	58.2713	66	-516	1013	16.5667	71.1844	-0.910372	217490090	0.239963	1671.67	575.745	657.134	-23.6137	8.16067	0.850438	0.808667	0.496987	1.29115	0.595993	0.786658	0.778322	0.999502	0.988347	-0.358683	0.897236	0.353302	23.9566	0.127508	3.87916	0.85034	0.2357	47.9131	3.21447	2.25278	6.81376	1703.07	0.0396792	48.2394	10299.5	2.74481	571.514	271.558	160877	0.462165	0.00186333	0.0215092	12.4637	6.3103e-05	3637.53	0.182131	4.06642	554.939	8.98025	5268.45	0.0156749	0.00201832	4.81809	7112.88	0.350136	0.463698	4.00876	0.607425	328.525	0.00132361	45.2068	0.0667752	25.9129	611.882	491694	2.87123e+08	844.239	0.00386901	167.591	0.247549	0.509996	329.295	0.00160451	6.76487	0.0157732	487675	2.03051	0.000334364	229.62	0.00167272	0.566405	1.03813	1.66174	88691.8	-3.20343e-16	0.278206	213.043	14.2528	0.197905	1.39769	1.4231	0.0633852	14.1894	0.122163	1.4375	8.26442	88691.8	1	0.112854	1	0	0	0	0	1	0	-3.20343e-16	0	1	1	1	1	0	0	0	1	1	-3.20343e-16	1	1	2	-3.20343e-16	0	2.23342	18633.4	0.434133	20.2662	42921	0	1	609.693	609.693	609.693	1	0.00205829	0.00205829	0.00205829	4493.31	1	0	1	178.477	178.477	178.477	1	4.34424	294.145	0.0633444	0.104688	58.9731	0.14359	0.14359	0.14359	1	1	0	1	1842212241	1842212241	1842212241	1	1	1	5.42826e-10	5.42826e-10	5.42826e-10	-3.20343e-16	2.32986e-05	0	0	1000000	0	0	0	5.09902	38.2394	3.59907e+07	0.996925	14.7298	93.507	476.638	12.338	18.5716	12.2678	0	476.638	6.66853	28.9574	7.14898	3.59907e+07	0.644646	493.629	1.94946	347.427	18.0379	1.82903	0.389613	0.643186	0.19507	0.743505	0.350651	0.91887	0.91604	0.999089	0.991066	-0.297168	0.636839	0.135632	1.26073	0.578082	1.53036	0.70566	0.751282	2.52146	1.29701	0.554661	4.22396	8188.16	0.190773	54.3552	27668.8	0.754152	2.47156	483.932	605.915	457.226	0.830501	0.0131842	0.354917	0.00388623	3870.43	0.372006	2.19777	5.77853	48.5918	60.5087	46.6761	0.567538	4.44402	2535.92	0.240422	0.241298	29.9637	0.500379	4.57148	0.194795	58.049	0.123772	12.2536	37.3603	2.48231e+06	2.78018e+06	2.40832e+06	0.150746	139.883	0.298257	0.566198	26.0497	0.0682116	5.82965	0.0109271	2.47393e+06	62.9284	0.000351293	57.3406	0.00070863	0.618322	388.933	853.703	2.51294e+10	4.14221	110.389	9.27403	1161.61	239.42	650.316	786.434	-1168.62	2330.23	58.5708	765.167	-2.756	2.51294e+10	0.092076	162570	5746.37	6.75005e+06	-63925.6	750.561	80.1427	0.803233	3.25914	2.77161	69.1814	0.560744	0.522773	0.992445	0.971732	-0.276156	0.936317	0.40023	74.6904	0.0257068	6.85869	0.873692	0.0716009	149.381	5.02373	207.676	7.79215	2497.07	0.0581783	30.9197	3952	259.743	5660.65	98.5503	628712	0.0182493	0.000464205	0.139206	546.267	0.000123262	2362.65	0.0759925	321.434	5421.44	2.76489	16578.8	0.000941866	0.000556891	5.47371	19034.8	0.610516	0.722162	0.811228	0.808676	4234.99	0.000511239	152.762	0.0245795	527.733	3726.92	12148.5	7.7239e+07	1.92565	0.000996865	2894.41	0.465713	0.7097	2500.6	0.000598419	7.27185	0.144801	12100.8	0.350533	0.000304138	7972.66	0.222149	2.5554	0.501484	6.6951	1.62511e+06	0.0478296	3.27893	476.424	197.519	2.15547	3.75906	3.33012	0	197.519	1.38824	6.15327	17.038	1.62511e+06	0.991314	23.7322	1.01563	1.82969	0.232019	0.0377142	0.0142668	0.43355	0.0063524	0.0444049	0.0142252	0.997656	0.997486	0.999814	0.999367	-0.244518	0.123124	0.00313613	1.00487	0.990847	0.0572195	0.519629	0.995411	2.00974	0.0513581	0.0129953	2.30357	18346.8	0.427454	22.1211	42548.2	0.0224688	1.03814	606.862	607.162	606.815	0.996456	0.00302254	0.0160277	0.00219282	4322.09	0.924525	0.205329	1.35371	168.998	169.443	168.954	0.968232	4.50349	323.131	0.0666935	0.108407	60.2349	0.17536	0.512851	0.14582	13.9057	0.262371	2.98469	14.2642	3.44565e+07	3.44567e+07	3.44565e+07	0.159145	12.1321	0.228907	0.47973	7.83945	0.0614328	4.4446	0.00123483	3.38007e+07	8.68714	0.00822916	0.269534	5.94042e-06	0.879623	97.1391	357.855	3743409480	3.75104	86.177	8.19129	818.508	99.4574	250.84	298.275	-834.007	1652.52	41.287	295.324	-2.3051	3743409480	0.110608	24295.7	2052.08	132072	-3171.82	115.92	9.99873	0.8381	1.56551	2.29645	7.47129	0.612059	0.579622	0.997862	0.978535	-0.294353	0.931413	0.418541	45.0065	0.034404	6.1479	0.872249	0.0909113	90.013	4.58906	31.4797	7.63749	2193.93	0.0511155	33.6688	4747.41	38.9453	2022.41	121.524	270321	0.0561522	0.000623624	0.0932656	146.335	0.000100028	2678.84	0.0917682	48.4129	1944.57	3.30163	7016.15	0.0017825	0.000690858	5.22777	16373.9	0.558062	0.677958	1.06709	0.774465	1458.71	0.000577644	150.508	0.0367181	79.0742	1491.27	22519.2	4.97325e+07	10.2307	0.00123859	1507.8	0.367845	0.629102	924.462	0.000737635	7.06836	0.095501	22409.5	0.615674	0.000373772	1663.81	0.0234876	1.12763	-8.99818	6.90518	5.12747e+06	1.1871	7.26085	57.4202	139.48	5.88348	-1.27135	-0.637058	-248.493	387.973	3.106	10.9299	-4.17299	5.12747e+06	0.480823	117.847	108.985	12.2771	-1.0774	0.968477	0.381894	0.43085	0.338565	0.970403	0.263124	0.835928	0.834621	0.998526	0.980215	-0.144639	0.506969	0.31667	10.4326	0.278754	2.13739	0.606027	0.38493	20.8651	1.76068	0.337593	5.51069	2211.86	0.0515332	29.9842	20637.4	0.370207	109.154	311.022	33756.4	2.89226	0.00936021	0.00911287	0.965552	0.000113921	7620.34	0.450047	0.533592	109.525	11.6401	1262.83	0.108616	0.00949347	3.7649	4304.28	0.244794	0.393686	4.26563	0.455609	49.8466	0.00446414	26.8438	0.139811	6.74306	103.438	4.59045e+06	4.98227e+08	42666.9	0.019845	38.7188	0.20166	0.436101	45.865	0.00768798	5.70153	0.00447333	4.54048e+06	21.4502	0.000160504	42.7414	0.000991144	0.0588163	-16.1902	13.5216	1.44837e+07	1.41894	14.7065	45.1635	159.575	10.5904	-1.88601	-1.25936	-272.208	431.784	6.18664	18.3698	-3.74015	1.44837e+07	0.442949	333.894	130.704	114.877	-7.27987	1.69102	0.636008	0.445219	0.469049	1.14902	0.401815	0.78323	0.779179	0.998086	0.975707	-0.118716	0.467862	0.397436	11.421	0.231849	2.58792	0.666586	0.326509	22.8421	2.00639	0.581757	5.62533	2296.35	0.0535018	28.0644	19011.8	0.648641	131.094	238.328	31029.6	1.84814	0.00807741	0.0163525	2.03824	0.00026365	8238.47	0.397038	1.02514	131.437	8.23621	1073.65	0.0646929	0.00845652	3.68787	6921.05	0.318766	0.480751	2.9781	0.550992	72.3973	0.00496859	86.7033	0.158797	7.76335	119.751	1.47155e+06	1.92115e+08	11355	0.0209899	111.586	0.20437	0.452888	53.1894	0.0118268	6.03099	0.012721	1.46537e+06	19.3946	0.000143707	68.2968	0.00176534	0.0629591	-2.54592	2.6127	478036	1.02821	2.50183	49.7791	61.5631	1.87024	0.0842674	0.0106095	-41.4858	103.049	1.05745	3.3373	2.90291	478036	0.497123	11.1305	6.30273	0.66421	0.0195906	0.585759	0.433816	0.148757	0.430957	0.979437	0.241821	0.784982	0.784807	0.98334	0.928241	-0.0373633	0.196872	0.428606	2.50295	0.259314	2.00744	0.24984	0.285485	5.00589	1.56562	0.254894	5.0073	3186.15	0.0742329	15.2522	21337	0.256228	6.52646	219.919	1428.64	39.742	0.180523	0.00779822	0.0522527	0.00152853	10370	0.494791	0.261386	6.54721	6.87688	44.6796	1.24414	0.180569	3.06235	7168.51	0.330246	0.488224	2.1073	0.54131	3.55566	0.0979236	7.3125	0.228516	1.67871	8.40625	2.85947e+07	1.86177e+08	5.15428e+06	0.374896	7.9375	0.248047	0.500173	3.66031	0.216271	4.09002	0.000745556	2.67956e+07	568.491	0.000110185	5.10535	0.0109502	0.00136413	-12.3154	9.45296	1.36019e+07	1.38099	9.32899	76.0305	188.293	8.50618	-1.20476	-1.35022	-344.23	532.523	4.04609	17.8018	-3.09767	1.36019e+07	0.459848	315.454	207.923	110.529	-3.02928	1.50821	0.664975	0.375808	0.446422	1.13664	0.455128	0.796635	0.793032	0.998666	0.980937	-0.116216	0.458289	0.373101	14.4122	0.255448	2.46383	0.609956	0.390778	28.8244	1.92949	0.543296	5.60136	2113.99	0.0492531	32.2295	19737.1	0.665756	208.676	260.898	53422.3	1.28057	0.00502474	0.0165951	3.4562	0.000160676	7897.82	0.401308	1.12277	211.676	9.49311	1948.64	0.046988	0.00520122	3.75212	6337.52	0.309274	0.456854	3.80401	0.545864	117.012	0.00299147	54.7463	0.100637	13.1196	207.066	1.5343e+06	3.15013e+08	7504.08	0.0137565	124.772	0.22936	0.487551	93.044	0.00734673	6.37242	0.0126744	1.52808e+06	12.0229	0.00014574	103.411	0.00118341	0.123476	-1.74075	1.78958	325887	1.01728	1.60714	61.2735	52.2902	1.37952	-0.0417245	0.0142826	-49.2908	101.581	0.685578	2.75549	-0.857471	325887	0.498447	7.59097	6.31823	0.603051	-0.0121397	0.574537	0.434597	0.138545	0.433357	0.98174	0.242973	0.783523	0.783446	0.983295	0.927803	-0.0263838	0.169917	0.43232	2.50664	0.257454	1.99864	0.184509	0.290679	5.01328	1.55963	0.252284	4.99025	3206.56	0.0747084	15.0243	21393.8	0.253286	6.52701	217.734	1435.2	38.767	0.18053	0.00821948	0.054036	0.00164584	10471.4	0.497013	0.256205	6.48953	6.65771	43.775	1.19016	0.182221	3.04493	7131.7	0.329903	0.490861	2.13221	0.552555	3.56759	0.101731	18.931	0.326397	1.0431	7.2931	1.5765e+07	1.03176e+08	2.8269e+06	0.340967	15.7241	0.271106	0.533001	4.06803	0.161763	3.95147	0.00135132	1.52173e+07	570.719	0.000109161	5.14227	0.0108761	0.00135568	-4.38873	4.46049	989202	1.0443	4.34563	24.4409	63.9395	3.07138	0.00184676	0.035578	-72.2694	136.209	1.83291	4.80073	-0.255951	989202	0.495429	23.047	12.3063	0.680763	-0.0123631	0.560177	0.47039	0.0868334	0.464009	0.996596	0.247685	0.768972	0.768631	0.987319	0.933823	-0.0315644	0.150613	0.45923	3.50484	0.255999	2.03427	0.28347	0.274969	7.00968	1.55067	0.257642	4.81488	3715.26	0.0865604	11.9945	21264.3	0.260655	12.5382	196.149	2473.32	16.8836	0.0870384	0.00882308	0.111214	0.000899473	10905.6	0.491723	0.269322	12.5031	6.92652	87.1274	0.598784	0.0876959	2.96725	8394.2	0.365862	0.516525	2.29248	0.574441	7.16755	0.0507998	21.0909	0.239669	1.96694	12.9773	1.03275e+07	1.29727e+08	892077	0.181086	17.7273	0.201446	0.43047	5.77597	0.0833233	4.54106	0.00205028	1.00896e+07	333.701	0.000103435	7.7505	0.00796919	0.00193703	-0.925517	0.916111	49290.6	1	0.897139	38.2978	16.4984	0.64671	0.00180624	-0.000254377	-19.5694	36.0678	0.378079	1.07164	-0.20981	49290.6	0.5	1.1484	2.25839	0.514212	-0.000471751	0.514212	0.485787	0.0284248	0.485787	0.996039	0.248632	0.757106	0.757106	0.902843	0.838071	-0.00396079	0.0650569	0.485787	1.50043	0.251368	1.99604	0.0543681	0.263843	3.00086	1.51025	0.25	4.57259	4353.22	0.101424	9.03207	21460.5	0.25	2.49976	177.41	444.223	110.707	0.625061	0.00803735	0.0201135	0.00501831	11575.5	0.500002	0.249999	2.49741	5.04228	12.601	3.1526	0.625648	2.80944	8762.62	0.376339	0.539383	1.54972	0.611113	1.52278	0.383195	2.5	0.625	0.1875	3.25	2.30255e+08	575492851	1.43946e+08	0.4375	1.5	0.375	0.5	2	0.125	1.5	9.31945e-05	1.15117e+08	10417.1	9.6043e-05	0.485171	0.121293	9.6043e-05	21.945	267.375	1.72957e+09	3.92601	105.183	12.973	1323.14	79.0174	164.917	186.824	-1412.48	2735.62	46.0923	200.74	-0.971996	1.72957e+09	0.0889179	13098.9	4161.9	39575.3	-541.444	63.6253	5.06612	0.850093	1.30515	2.15988	3.30868	0.600712	0.563897	0.999589	0.988521	-0.313297	0.946924	0.439858	64.3992	0.0235425	6.41122	0.897865	0.0597374	128.798	4.75962	17.1729	7.83936	2459.88	0.0573119	26.8607	3816.44	21.0247	4129.05	102.58	443641	0.0239132	0.000284276	0.0762107	297.108	5.75567e-05	2391.44	0.0790143	25.2086	4066.51	2.94054	12394.8	0.000761095	0.000305045	5.25383	17760.5	0.583055	0.703781	0.868829	0.790873	3177.7	0.000255284	122.681	0.0396639	82.9178	3821.37	23216.9	9.97201e+07	5.41783	0.00079141	887.923	0.287075	0.552666	2191.78	0.000662319	7.49056	0.0720626	23024.4	0.233213	0.0004988	2335.11	0.00501969	3.70793
C01	test	0.487587	0.304214	21.535	70.7888	55.4707	38.6264	53.1507	56.7979	10310.6	34.5157	0.487349	4700.75	0.455913	10377	59	115	90396149	1.84015	30	3.95438	141	17.6248	90.6951	96	-31	172	12.5641	93.3338	-0.919052	90396149	0.321048	485.602	39.3319	23.9777	-3.19004	2.54981	0.481361	0.679536	0.386225	1.09891	0.325625	0.821149	0.816309	0.992773	0.958103	-0.277502	0.77181	0.317389	6.23012	0.184201	3.01759	0.713039	0.321166	12.4602	2.49551	0.757793	6.27344	422.124	0.0406788	47.2918	3331.52	0.862478	38.6393	288.126	12000.4	7.3503	0.0293871	0.0159922	0.515847	0.000778283	1267.51	0.27634	1.06962	36.0919	10.8353	445.052	0.286119	0.0329978	4.15924	1517.3	0.319454	0.441583	4.665	0.569731	19.3669	0.0207695	26.5	0.24537	2.72728	28.3796	158811	6.56686e+06	4040.22	0.0681862	16.7037	0.154664	0.377246	10.9069	0.0268527	5.14883	0.0104076	149579	13.8073	0.00109764	10.2278	0.00973146	0.043059	1.46681	2.11004	34987.1	-3.20343e-16	0.354561	2.83384	2.49809	0.199667	1.81974	1.86514	0.817679	1.68041	0.146468	1.83619	-0.530361	34987.1	1	0.0601307	1	0	0	0	0	1	0	-3.20343e-16	0	1	1	1	1	0	0	0	1	1	-3.20343e-16	1	1	2	-3.20343e-16	0	2.88232	2846.94	0.274351	25.0371	10377	0	1	557.776	557.776	557.776	1	0.00236384	0.00236384	0.00236384	1564.08	1	0	1	83.7925	83.7925	83.7925	1	3.69412	143.193	0.0900117	0.150725	22.2796	0.149069	0.149069	0.149069	2	1	0	1	2.69289e+07	2.69289e+07	2.69289e+07	1	1	0.5	3.7181e-08	3.7181e-08	3.7181e-08	1	0.000192734	8372.25	0	1000000	0	0	0	3.67423	27.0869	2.90584e+06	0.606036	11.5112	8.04963	93.9707	7.9331	12.9007	9.19239	0.5	93.4707	5.04126	16.734	1.93357	2.90584e+06	0.777507	113.598	1.30988	1.55353	0.614847	0.358816	0.143052	0.423619	0.132104	0.575075	0.12485	0.935713	0.935043	0.991794	0.973937	-0.169569	0.389305	0.123088	1.12067	0.696879	1.00615	0.433701	0.829515	2.24134	0.858163	0.125467	4.19449	1349.98	0.130093	48.6175	8068.19	0.145568	1.44126	460.754	498.386	451.934	0.904052	0.00880601	0.0357482	0.0044694	1409.71	0.52555	0.323211	2.24135	36.8477	41.0492	35.9004	0.736744	3.86974	542.698	0.19493	0.257648	17.4167	0.432787	1.39388	0.232801	18.037	0.334019	0.664266	5.68519	769304	803659	760800	0.334748	10.4074	0.19273	0.438555	2.8527	0.139116	4.38379	0.00520382	732376	116.483	0.00152817	1.13122	0.00328153	0.0185232	630.485	732.002	4.96363e+09	2.58455	50.1116	146.82	763.144	36.1646	688.393	704.456	-533.686	1296.83	21.8431	691.614	-9.42857	4.96363e+09	0.213853	4445.03	2526.81	40249.4	-574.883	16.7498	3.61183	0.639677	0.791812	1.64187	2.95601	0.720693	0.702774	0.998928	0.986033	-0.250791	0.822691	0.391992	50.2346	0.0950594	4.2873	0.840097	0.226632	100.469	3.3108	5.09042	6.83579	433.505	0.0417756	44.6477	2219.15	7.18561	2509.95	190.45	493800	0.0740734	0.000632522	0.0445608	97.9586	0.000190487	1036.39	0.173306	10.7943	2462.61	5.54345	14206.2	0.00260554	0.000816113	4.40837	2738.91	0.449669	0.574043	2.16564	0.692308	1678.65	0.000688013	39.1975	0.096784	69.0675	2099.85	26756.3	6.91647e+07	10.3708	0.00535459	113.4	0.28	0.540206	1076.56	0.00435945	6.02632	0.0390286	26099.8	0.339833	0.00106479	634.446	0.00847495	6.84715	3.23814	12.3023	799103	-3.20343e-16	5.13488	2.29305	18.494	2.78598	8.10344	8.57302	0	18.494	2.09863	8.77537	-0.233838	799103	1	11.3413	1	0	0	0	0	1	0	-3.20343e-16	0	1	1	1	1	0	0	0	1	1	-3.20343e-16	1	1	2	-3.20343e-16	0	2.88232	2846.94	0.274351	25.0371	10377	0	1	557.776	557.776	557.776	1	0.00236384	0.00236384	0.00236384	1564.08	1	0	1	83.7925	83.7925	83.7925	1	3.69412	143.193	0.0900117	0.150725	22.2796	0.149069	0.149069	0.149069	2	1	0	1	2.69289e+07	2.69289e+07	2.69289e+07	1	1	0.5	3.7181e-08	3.7181e-08	3.7181e-08	1	0.000192734	8372.25	0	1000000	0	0	0	251.843	351.603	1012360825	2.57902	51.4469	20.9579	389.326	32.6808	309.115	321.248	-182.551	571.878	21.9443	312.343	-2.68039	1012360825	0.208738	2006.16	444.129	1429.15	-61.1059	9.19915	1.5666	0.704658	0.709811	1.57868	1.03995	0.725807	0.708762	0.997419	0.972762	-0.257639	0.829931	0.394787	21.029	0.0906822	4.29125	0.80658	0.213411	42.058	3.32763	2.69144	6.8854	438.59	0.0422656	43.4049	2166.07	3.31352	438.436	191.826	89375.9	0.41806	0.00264224	0.0378392	13.9681	0.000246784	1029.58	0.173602	4.22572	423.112	5.60951	2556.07	0.0131363	0.00295576	4.39622	2677.15	0.44199	0.569892	2.16512	0.685008	281.434	0.00222172	35.3168	0.109679	13.1789	340.879	32175.9	1.49306e+07	69.8204	0.00854054	71.8385	0.223101	0.468265	156.105	0.00515945	5.99539	0.0310302	31137.4	1.25495	0.00114443	158.163	0.00802674	0.882473	-3.42002	2.86948	136910	1.01494	2.96695	31.6769	53.9901	2.22095	-0.118073	-0.202137	-31.0593	85.0493	1.25668	3.63229	2.48027	136910	0.501346	13.1796	6.10262	0.780731	0.130155	0.692597	0.31037	0.380899	0.309822	0.888018	0.212154	0.84518	0.845144	0.988067	0.948376	-0.116582	0.440245	0.309343	2.45093	0.292888	1.89756	0.422552	0.396536	4.90186	1.58538	0.250742	5.40778	528.447	0.0509249	29.2295	5202.46	0.252795	6.31416	294.517	1769.49	57.2132	0.186121	0.00752481	0.0531658	0.00133189	2122.19	0.496345	0.258455	6.57042	9.64853	58.1385	1.87067	0.179451	3.38045	1118.62	0.253629	0.412013	3.18009	0.465873	3.18044	0.0806406	6.22222	0.345679	0.805556	8.83333	1.49386e+06	9.09653e+06	286772	0.189722	3.33333	0.185185	0.398635	4.37781	0.0604791	3.79465	0.00173461	1.16151e+06	102.664	0.000635847	3.65059	0.00772355	0.00801861	-16.9825	11.8493	1.60618e+06	1.27956	14.1501	5.01338	73.9411	9.14263	-2.36909	-1.87339	-66.5828	140.524	5.94017	12.4412	-0.378282	1.60618e+06	0.460473	149.17	11.583	2.24171	-0.161768	0.774327	0.55917	0.158038	0.501236	1.08674	0.285531	0.75836	0.755148	0.985177	0.929396	-0.0830813	0.321073	0.456754	3.39547	0.240892	2.37831	0.298451	0.316162	6.79095	1.76885	0.333374	5.36433	613.767	0.0591469	22.1078	4778.33	0.351371	11.8722	182.164	2083.09	17.3494	0.0975882	0.0164824	0.208599	0.00225785	2469.49	0.429936	0.419312	12.0551	7.13224	82.7061	0.685789	0.100119	3.18665	2357.04	0.385453	0.551871	2.39131	0.611625	7.46038	0.0632171	30.2762	0.288345	2.22821	12.5905	233304	2.69673e+06	21798.1	0.214439	16.0286	0.152653	0.351642	5.252	0.0647363	4.86896	0.0101185	223537	77.8007	0.000490979	7.57175	0.0109317	0.00812584	-1.56118	1.64295	19682	0.999949	1.60549	6.56168	8.2248	1.0269	0.00674498	-0.0146252	-13.1264	21.3512	0.669815	1.37721	-0.156529	19682	0.500035	1.89665	2.24522	0.515002	0.00414603	0.515007	0.484922	0.0300827	0.484922	0.967266	0.238899	0.757539	0.757539	0.903016	0.838359	-0.0327408	0.20017	0.484922	1.4959	0.261136	1.96716	0.170626	0.293656	2.99179	1.48224	0.249982	4.88705	802.96	0.0773789	13.0031	5188.86	0.249982	2.48742	166.845	411.683	105.635	0.628144	0.00994298	0.0247891	0.00623144	2912.93	0.500009	0.249995	2.49568	4.95371	12.2755	3.12326	0.626081	2.75491	2350.64	0.387539	0.561412	1.3246	0.613842	1.53625	0.383241	4.14286	0.591837	0.204082	1.85714	3.84509e+06	9.52019e+06	2.42632e+06	0.785714	1.85714	0.265306	0.428572	0.428572	0.428571	2.12809	0.000674569	1.6475e+06	2563.13	0.000400215	0.481577	0.120385	0.000400216	-18.0755	9.61965	2.17265e+06	1.4106	12.3378	10.7218	122.778	9.34455	-3.04612	-2.32917	-95.0323	217.81	5.30277	14.4697	0.229018	2.17265e+06	0.444847	200.093	19.0569	6.59712	0.10022	1.04057	0.597315	0.261617	0.482325	1.14716	0.345684	0.774183	0.769668	0.992915	0.952731	-0.103917	0.388514	0.413135	4.3527	0.23784	2.55263	0.383042	0.362853	8.7054	1.93952	0.409471	5.59849	518.423	0.0499588	30.5153	4616.18	0.453773	19.4998	212.348	3927.38	12.0548	0.0573079	0.0185174	0.440899	0.00119035	2123.17	0.391378	0.618543	20.0771	8.22142	154.642	0.468084	0.0582598	3.48777	2097.83	0.365022	0.519826	3.11875	0.599699	12.3221	0.0357593	23.7353	0.174524	3.49719	27.1912	174117	3.27407e+06	9677.15	0.0798848	21.8676	0.160792	0.369574	11.6971	0.0217702	5.39979	0.0131059	168296	28.9165	0.000586615	16.5376	0.00546549	0.0301021	-1.38694	1.53783	26670.3	0.999998	1.35063	20.5292	16.3856	1.01465	0.0412806	0.0019919	-21.6661	38.0517	0.573751	1.60316	-0.160093	26670.3	0.500001	2.56843	2.27953	0.537481	-0.00428084	0.537471	0.462462	0.0750122	0.462462	0.97373	0.241105	0.768769	0.768769	0.907508	0.845846	-0.0262678	0.145972	0.462462	1.50359	0.258929	1.97364	0.124892	0.282548	3.00717	1.51117	0.249983	5.01412	736.3	0.070955	15.6141	5188.51	0.249999	2.50246	182.994	462.924	113.012	0.624386	0.0101605	0.024916	0.00647165	2806.55	0.500052	0.249974	2.48739	5.55729	14.0498	3.43415	0.628152	2.83842	2162.32	0.370767	0.540863	1.67456	0.602543	1.48881	0.380975	5.8	0.58	0.21	3.1	2.68878e+06	6.73047e+06	1.67836e+06	0.475	2.4	0.24	0.45	1.5	0.1875	2.64644	0.00096367	1.61196e+06	2365.98	0.000420591	0.458246	0.114562	0.000420586	-7.76001	8.13847	447726	1.01943	8.08926	4.60346	54.7376	5.04743	0.101877	-0.0540148	-40.3587	95.0963	3.38878	6.56856	0.0782488	447726	0.498205	43.1356	6.22242	0.533225	0.00438246	0.509693	0.500684	0.00881573	0.498257	0.965615	0.237578	0.751261	0.751114	0.980764	0.917014	-0.0464089	0.200966	0.496274	2.49403	0.263558	1.97995	0.179235	0.295142	4.98805	1.47295	0.252594	4.77127	883.534	0.0851435	11.267	5169.88	0.254023	6.47923	158.352	1015.12	28.989	0.182074	0.0106104	0.0713019	0.00217524	2949.58	0.496767	0.257248	6.50466	6.6507	42.8669	1.21319	0.182077	2.76998	2459.66	0.39599	0.572005	2.09981	0.622928	4.06632	0.113553	4.06667	0.271111	1.98222	8.06667	1.78885e+06	1.15554e+07	324994	0.467481	3.66667	0.244444	0.420833	5.27083	0.153708	3.05656	0.0014455	1.31027e+06	160.345	0.000392308	5.92248	0.0125682	0.00488687	-1.06323	1.05437	8203.27	1	1.08876	5.63667	7.71106	0.67641	-0.00257013	-8.63758e-06	-6.07784	13.7889	0.452865	0.889115	0.068054	8203.27	0.5	0.790518	2.24521	0.49117	9.69504e-05	0.49117	0.508828	-0.0176581	0.508828	0.984426	0.244667	0.745586	0.745586	0.898234	0.830391	-0.0155742	0.130546	0.508828	1.49987	0.255334	1.98442	0.110143	0.277837	2.99975	1.4756	0.25	4.54926	1028.21	0.0990858	8.72891	5188.5	0.25	2.49957	148.991	372.332	93.1551	0.625108	0.00986893	0.0245763	0.00619208	3024.66	0.500002	0.249999	2.49973	4.25609	10.6343	2.66153	0.625068	2.66497	2497.99	0.405836	0.582953	1.13203	0.642466	1.60611	0.401554	2.6	0.52	0.24	2.8	5.38497e+06	1.3458e+07	3.36672e+06	0.55	1	0.2	0.2	0.8	0.0500001	2.32193	0.000481835	1.07768e+06	2639.81	0.000379143	0.50834	0.127085	0.000379144	168.925	322.974	7.20138e+08	3.17973	84.0072	3.75149	405.713	48.2813	256.522	269.537	-78.5023	484.215	34.5083	263.434	-0.847102	7.20138e+08	0.130451	3594.25	228.83	1204.17	-61.4239	18.1555	2.06633	0.793002	0.912362	1.80587	1.18913	0.670453	0.643665	0.995457	0.96063	-0.289401	0.897963	0.415464	14.9935	0.0440705	5.27118	0.828579	0.107189	29.987	3.9912	5.05545	7.35259	509.547	0.0491035	36.1703	1353.69	5.84748	223.658	145.267	36686	0.612994	0.00534666	0.0459412	7.94742	0.000512914	775.28	0.117257	6.41156	211.777	4.10787	979.372	0.0194693	0.00586769	4.67723	3444.73	0.510018	0.636734	1.41797	0.737088	149.143	0.00464487	34.2976	0.0919506	10.9802	154.209	16441.9	4.06137e+06	69.2813	0.0141206	76.3244	0.204623	0.459575	69.3797	0.00874803	6.38105	0.0359449	15667.9	1.45499	0.00159456	119.388	0.0154519	0.413112
C02	test	0.426526	0.239277	20.945	87.5348	73.6003	49.7293	64.4981	78.721	12740.2	37.3359	0.451834	5838.32	0.458261	12834	27	85	48098652	1.94138	30	3.93714	122	17.898	56.7683	58	-56	178	12.5577	61.2189	-0.6751	48098652	0.304788	525.116	34.5106	31.259	-2.73045	2.97052	0.41139	0.755796	0.369738	1.03048	0.26954	0.821831	0.819294	0.993734	0.959375	-0.333005	0.837369	0.335561	5.81985	0.1632	3.15205	0.76099	0.303665	11.6397	2.69219	0.845477	6.45228	539.517	0.0420381	43.4074	3911.64	0.916633	34.4237	280.026	10114	8.39212	0.0338512	0.0156551	0.46095	0.00101229	1562.97	0.272064	1.15073	33.0294	9.45111	337.924	0.291716	0.0375357	4.2628	1851.57	0.312512	0.44683	3.83471	0.560575	17.815	0.0232341	23.9867	0.159911	3.64716	27.5267	158763	5.55975e+06	4740.39	0.0891107	22.1333	0.147556	0.362647	8.9799	0.0387283	5.5891	0.0116877	151442	18.8464	0.000894513	9.62128	0.0103045	0.0310001	1.13587	1.4934	22423.8	-3.20343e-16	0.186261	3.15448	1.77826	0.109314	1.31464	1.31477	0.7678	1.01046	0.0779515	1.32182	-0.30627	22423.8	1	0.0189511	1	0	0	0	0	1	0	-3.20343e-16	0	1	1	1	1	0	0	0	1	1	-3.20343e-16	1	1	2	-3.20343e-16	0	2.79119	3748.13	0.292047	26.3047	12834	0	1	557.608	557.608	557.608	1	0.0024134	0.0024134	0.0024134	1949.77	1	0	1	79.6488	79.6488	79.6488	1	3.76924	178.804	0.0902823	0.151922	24.5786	0.175163	0.175163	0.175163	1	1	0	1	164711556	164711556	164711556	1	1	1	6.07122e-09	6.07122e-09	6.07122e-09	-3.20343e-16	7.7918e-05	0	0	1000000	0	0	0	4.69839	23.5037	3.03745e+06	0.43843	9.18016	7.12871	64.4166	6.18927	12.8815	10.8051	0.5	63.9166	3.92049	15.3841	1.70474	3.03745e+06	0.845993	70.739	1.15838	0.624258	0.291026	0.181017	0.0790357	0.3835	0.0765043	0.392854	0.0730583	0.96217	0.962001	0.992213	0.981001	-0.161541	0.315388	0.0742892	1.06436	0.816162	0.640796	0.390728	0.901633	2.12871	0.559176	0.0650132	3.71314	2376.61	0.185181	44.6157	10857.5	0.0881416	1.27131	502.47	519.144	498.398	0.936674	0.00726935	0.0241411	0.00359542	1590.44	0.572063	0.248938	1.98211	46.6317	49.0317	46.0622	0.773038	3.92664	459.178	0.160509	0.215479	21.6071	0.386499	1.18759	0.202872	59.5854	0.726651	0.14649	4.59756	1.68766e+06	1.69185e+06	1.68662e+06	0.249661	8.56098	0.104402	0.245113	1.11515	0.0656664	4.33809	0.00638928	1.66316e+06	139.325	0.00198456	0.319783	0.00258101	0.00844589	706.164	943.969	9.20042e+09	3.87439	110.172	32.1294	1019.8	104.167	819.982	864.115	-856.807	1876.61	47.4852	846.687	-4.97763	9.20042e+09	0.0914272	44508.8	4753.54	1.16144e+06	-12323	187.353	35.4097	0.677705	2.32554	2.59276	29.8234	0.537423	0.490133	0.995059	0.973684	-0.248674	0.910167	0.420222	68.6698	0.0192131	6.64151	0.828535	0.0466466	137.34	4.77088	55.6908	7.44463	930.055	0.072468	18.5021	1173.38	71.1844	4734.7	65.0189	329536	0.0138012	0.000733267	0.126327	474.795	0.000464911	845.198	0.0847336	86.8022	4653.81	2.18535	10618.2	0.00114156	0.000884349	4.92606	6587.72	0.656801	0.776141	0.492452	0.836441	3839.02	0.000846216	59.4887	0.0374614	294.205	3609.15	2960.17	1.4837e+07	0.597469	0.00398391	664.316	0.418335	0.672716	2237.97	0.00356563	6.91526	0.123734	2894.85	0.162461	0.000998656	3791.55	0.0782779	8.01107	0.503209	4.63736	104581	-3.20343e-16	2.17779	2.76998	9.55327	1.25647	2.40549	2.15918	0	9.55327	0.930324	2.8546	0.563652	104581	1	2.36235	1	0	0	0	0	1	0	-3.20343e-16	0	1	1	1	1	0	0	0	1	1	-3.20343e-16	1	1	2	-3.20343e-16	0	2.79119	3748.13	0.292047	26.3047	12834	0	1	557.608	557.608	557.608	1	0.0024134	0.0024134	0.0024134	1949.77	1	0	1	79.6488	79.6488	79.6488	1	3.76924	178.804	0.0902823	0.151922	24.5786	0.175163	0.175163	0.175163	1	1	0	1	164711556	164711556	164711556	1	1	1	6.07122e-09	6.07122e-09	6.07122e-09	-3.20343e-16	7.7918e-05	0	0	1000000	0	0	0	205.1	363.909	1145578704	3.35216	78.4127	14.6308	435.977	54.8157	286.76	300.606	-295.378	731.355	33.1754	298.766	-2.74571	1145578704	0.123937	7029.78	589.267	14592.7	-465.541	33.6571	4.32872	0.769824	1.20433	2.02902	2.8266	0.61339	0.580579	0.995558	0.96378	-0.264882	0.896065	0.45986	24.1233	0.0328505	5.69226	0.821446	0.0697325	48.2465	4.21988	9.49645	7.25415	777.312	0.0605666	22.9724	1590.61	11.3127	586.285	94.8348	60175.9	0.156646	0.00294276	0.0747882	32.0663	0.000812485	1049.36	0.114552	13.7426	570.627	2.80039	1702.13	0.00655361	0.00343295	4.63753	5353.05	0.578605	0.712417	0.760781	0.786878	438.775	0.00304614	47.2835	0.0527717	39.8172	390.669	8221.53	5.11614e+06	13.4157	0.0134594	291.087	0.324874	0.58998	205.77	0.00929757	6.63135	0.0698146	8016.36	0.90124	0.00105002	371.646	0.0224176	0.888804	-5.69292	3.69036	241032	0.98499	4.38028	6.91238	25.7991	3.0248	-0.850847	-0.599757	-26.5075	52.3066	1.86011	4.33368	-0.361128	241032	0.511721	18.0568	6.02367	0.735141	0.156466	0.708067	0.274344	0.44164	0.274285	0.83847	0.196627	0.862867	0.862863	0.983863	0.945145	-0.155979	0.497254	0.274234	2.43212	0.312635	1.82232	0.44187	0.430827	4.86425	1.54766	0.245603	5.425	634.719	0.049456	31.958	6567.43	0.244373	6.11501	322.518	1936.82	62.6643	0.191313	0.00746324	0.0508185	0.00134674	2480.05	0.504589	0.24834	6.25179	11.9212	72.3796	2.29451	0.187622	3.48769	1187.77	0.232702	0.382853	4.21495	0.438156	2.84174	0.0794575	16.5172	0.56956	0.321046	7.93103	2.31944e+06	1.16831e+07	513047	0.168822	6.58621	0.227111	0.477289	3.74173	0.0964347	3.7285	0.00225962	2.12359e+06	174.63	0.000577353	1.89202	0.0110163	0.00345761	-20.2336	15.2043	3.27927e+06	1.48482	17.8939	17.5876	100.627	11.504	-2.3849	-1.97194	-279.373	380	7.44286	15.9848	-0.86468	3.27927e+06	0.419057	249.826	154.11	9.3227	-0.371448	1.08334	0.740096	0.183022	0.562159	1.22634	0.386241	0.743826	0.735665	0.997481	0.969265	-0.106126	0.355598	0.444092	12.4106	0.207808	2.74442	0.455759	0.287466	24.8213	1.98582	0.455858	5.66979	674.602	0.0525637	26.9933	5378.17	0.494606	154.309	178.567	27427.6	1.17113	0.0066489	0.0211561	3.25293	0.0002305	2761.24	0.37998	0.633229	154.535	6.52495	1005.62	0.0429101	0.00674256	3.37111	3183.02	0.406846	0.564942	2.22567	0.63291	97.9132	0.00433873	55.3871	0.25524	3.84446	152.977	154881	2.37911e+07	1014.47	0.0121395	31.6083	0.14566	0.368045	55.8185	0.00776614	5.53578	0.0169082	151383	8.64265	0.000436942	51.7633	0.00317597	0.112705	-2.01507	2.10433	44546.8	0.99996	2.02298	10.3974	11.4732	1.33642	0.00784116	0.0132942	-18.1683	29.6415	0.849851	1.86306	-0.716753	44546.8	0.500028	3.47094	2.2726	0.542056	-0.000948411	0.542053	0.457937	0.0841168	0.457937	0.954913	0.234979	0.771031	0.771031	0.908413	0.847354	-0.0450872	0.199266	0.457937	1.50052	0.265026	1.9549	0.172989	0.293589	3.00105	1.49696	0.249998	5.04763	886.381	0.0690651	16.4159	6417.36	0.249986	2.51122	185.639	462.405	116.447	0.622195	0.0101115	0.0252443	0.0063283	3453.76	0.500083	0.249958	2.51843	6.01598	15.0413	3.75965	0.620392	2.85315	2661.2	0.365102	0.538132	1.78791	0.587103	1.48023	0.36382	7.14286	0.510204	0.244898	2.71429	5.86088e+06	1.47785e+07	3.63148e+06	0.571429	3.57143	0.255102	0.489087	1.27629	0.292287	2.98523	0.00109085	5.02052e+06	2849.5	0.000343237	0.454019	0.113498	0.000343239	-13.8084	8.56224	1.56929e+06	1.2431	10.5349	13.5565	98.8443	7.43314	-1.98198	-1.4965	-150.489	249.334	4.43745	11.0578	-0.343579	1.56929e+06	0.472584	118.348	54.9728	2.49282	0.0690445	0.764659	0.497096	0.207155	0.459132	1.03486	0.271652	0.775473	0.773955	0.99596	0.961964	-0.0848847	0.335327	0.436172	7.40985	0.251209	2.27707	0.347813	0.342356	14.8197	1.76146	0.315439	5.38232	749.927	0.0584329	22.7826	6065.15	0.343708	55.1445	199.763	10798.5	3.76058	0.0186822	0.0152345	0.86186	0.000394974	2995.17	0.44263	0.415007	55.7581	7.10237	385.869	0.133595	0.0186689	3.23938	2597.34	0.363011	0.526792	2.36664	0.589912	33.223	0.0110458	24.0517	0.207342	3.35397	57.681	332930	1.79824e+07	6262.91	0.0317114	24.7069	0.21299	0.447863	24.2545	0.0210179	5.00097	0.00903849	320690	20.7827	0.00040986	23.4577	0.00332068	0.0414708	-1.31686	1.43169	23039.9	0.999744	1.31644	14.5273	10.6784	0.915718	0.0297409	0.0219399	-17.2787	27.9571	0.558524	1.33986	-0.610184	23039.9	0.500178	1.79434	2.29114	0.538868	-0.00925057	0.538797	0.460991	0.0778291	0.460991	0.975718	0.241774	0.769504	0.769504	0.907802	0.846336	-0.024263	0.132742	0.460991	1.50721	0.258332	1.97544	0.113607	0.282874	3.01443	1.51444	0.249947	4.97706	933.691	0.0727514	14.7404	6419.28	0.249911	2.52828	181.821	462.963	111.536	0.617929	0.00989284	0.0241344	0.00633245	3474.11	0.500074	0.249963	2.51793	5.31648	13.4966	3.27146	0.620516	2.83198	2648.42	0.369187	0.541309	1.53836	0.599255	1.50204	0.37356	6.84615	0.526627	0.236686	2.15385	6.32358e+06	1.61728e+07	3861262	0.711538	5.76923	0.443787	0.673077	1.42308	0.485577	2.28778	0.00101293	5.34895e+06	2769.77	0.00034171	0.456047	0.113974	0.000341701	-6.59909	6.88326	496082	1.0377	7.00517	36.7565	115.72	4.40992	0.0480923	-0.0185548	-60.3112	176.031	2.91357	6.21721	1.33992	496082	0.496274	38.6514	12.2298	0.789568	-0.00231543	0.528824	0.503263	0.0245755	0.494493	0.977476	0.246018	0.753711	0.753501	0.992293	0.945138	-0.0470813	0.217172	0.490686	3.49619	0.260527	2.00464	0.563817	0.285907	6.99239	1.50011	0.258022	4.80404	1071.82	0.0835138	11.652	6369.18	0.264332	12.4996	161.214	2006.88	14.0635	0.0873924	0.0112072	0.153989	0.00101076	3603.82	0.493959	0.274533	12.5226	6.27118	78.1796	0.547308	0.0876134	2.78958	3018.5	0.398775	0.568094	1.97318	0.623532	7.81845	0.0548266	6.03226	0.194589	2.93444	19.1935	1.98195e+06	2.25053e+07	187804	0.125053	9	0.290323	0.547465	12.6363	0.0494826	3.95034	0.00241546	1.81055e+06	72.2837	0.000322864	16.1139	0.00462948	0.0165718	-0.950896	0.929876	8876.36	0.999994	0.949888	9.44251	7.80148	0.610027	0.00093691	0.00222833	-8.86654	16.668	0.397804	0.831642	0.153767	8876.36	0.500004	0.691627	2.24988	0.496255	-0.000623299	0.496254	0.503743	-0.00748875	0.503743	0.989425	0.246367	0.748128	0.748128	0.899251	0.832086	-0.0105752	0.0986851	0.503743	1.50058	0.253634	1.98942	0.0830318	0.271147	3.00117	1.48568	0.249999	4.60761	1223.54	0.095336	9.5267	6417.06	0.249998	2.50444	152.057	380.638	94.9116	0.62389	0.00992815	0.0248742	0.00619165	3717.32	0.500007	0.249996	2.50499	4.30191	10.784	2.6814	0.623753	2.68052	3051.27	0.405617	0.579285	1.20879	0.646101	1.62037	0.402535	1.66667	0.555556	0.222222	2	2.74394e+07	6.88615e+07	1.70839e+07	0.75	1	0.333333	0.0370371	0.0370371	0.037037	1.58496	0.000233754	9.13809e+06	3203.57	0.000309403	0.503666	0.125915	0.000309405	81.3239	237.985	3.80527e+08	3.32161	80.5286	4.04911	317.121	48.9963	160.278	164.6	-160.511	477.632	33.524	172.191	-0.712646	3.80527e+08	0.117672	3960.78	201.204	1728.68	-57.3373	21.7902	1.61314	0.861311	0.870377	1.69817	0.826591	0.658595	0.633561	0.99605	0.960075	-0.328197	0.932331	0.465569	14.0057	0.0344494	5.45512	0.872458	0.0710282	28.0113	4.19995	5.85083	7.45516	729.669	0.0568544	27.1665	1510.21	6.41181	200	120.063	25699.6	0.612677	0.00642882	0.0452205	7.30234	0.00062063	950.682	0.110806	7.19409	194.543	3.42839	707.284	0.0197894	0.00699695	4.7299	4653.49	0.534036	0.667758	1.06892	0.755887	143.292	0.00567259	33.6043	0.0714984	15.4037	145.121	16388.1	3.39245e+06	83.2121	0.0184126	97.7745	0.208031	0.461687	65.1338	0.0095503	6.66316	0.0366215	15642.5	1.93216	0.00145887	98.9282	0.0176053	0.306564
C03	test	0.470635	0.320749	20.7363	64.6498	51.6236	36.2353	47.2652	51.9423	8532.46	30.4264	0.479102	4214.75	0.493967	8600	19	89	35950271	2.24784	37	4.93936	187	23.1819	57.2876	64	-92	279	15.7805	64.655	-0.972709	35950271	0.25631	898.4	48.5929	99.8813	-9.34348	4.60203	0.651433	0.749607	0.475333	1.22486	0.412305	0.786497	0.779314	0.9956	0.964352	-0.3094	0.840923	0.365831	6.8996	0.12834	3.6342	0.779183	0.235173	13.7992	2.96551	1.31337	6.72264	355.91	0.0413849	43.6744	2204.27	1.51657	47.8388	238.03	11975.5	5.1506	0.0269126	0.0219859	0.907808	0.0012403	955.532	0.220615	1.99515	45.9942	7.8737	387.866	0.184045	0.0312599	4.3775	1627.68	0.362841	0.502263	3.15243	0.612979	27.1101	0.0218749	20.2611	0.129052	5.84007	36.6178	57747.9	2.94635e+06	1183.54	0.0838728	18.4268	0.117368	0.31339	12.4036	0.0263311	6.06823	0.0182558	54747.4	6.4542	0.00131815	25.7103	0.00911485	0.0951655	1.11301	1.65122	17273.5	-3.20343e-16	0.290434	4.18336	2.86838	0.174628	1.39985	1.43425	0.59546	2.27292	0.122661	1.41723	-0.24579	17273.5	1	0.0489772	1	0	0	0	0	1	0	-3.20343e-16	0	1	1	1	1	0	0	0	1	1	-3.20343e-16	1	1	2	-3.20343e-16	0	2.76356	2384.77	0.277299	26.63	8600	0	1	543.135	543.135	543.135	1	0.00246977	0.00246977	0.00246977	1413.46	1	0	1	70.4969	70.4969	70.4969	1	3.55415	143.481	0.104107	0.164356	20.0636	0.158482	0.158482	0.158482	1	1	0	1	73960000	73960000	73960000	1	1	1	1.35208e-08	1.35208e-08	1.35208e-08	-3.20343e-16	0.000116279	0	0	1000000	0	0	0	4.69042	32.9648	3.8693e+06	0.777705	11.1021	23.6387	225.092	9.61127	15.4599	10.7413	0	225.092	5.15748	21.2113	3.29524	3.8693e+06	0.730437	210.91	1.47724	11.847	2.19146	0.711591	0.214122	0.52818	0.152907	0.642454	0.189613	0.931509	0.929146	0.997964	0.986523	-0.241314	0.508045	0.116888	1.16308	0.679677	1.17731	0.569588	0.820411	2.32615	0.992418	0.231428	4.15828	1306.94	0.15197	55.4148	6281.76	0.299737	1.74616	451.841	497.561	442.165	0.878971	0.0124449	0.130611	0.00467576	1042.2	0.441631	0.707761	3.17771	32.203	37.7669	31.2118	0.671102	3.97504	531.972	0.219453	0.272674	15.6121	0.46585	2.28259	0.206536	17.5349	0.203894	3.29813	13.5233	309518	319610	307137	0.236516	15.9302	0.185235	0.434194	9.57003	0.062904	5.10717	0.01	299518	29.9017	0.0019577	8.83481	0.00125303	0.323072	531.57	798.457	4.35126e+09	3.93424	114.12	16.4849	929.166	145.397	656.804	740.713	-804.275	1733.44	52.7282	711.309	-3.66578	4.35126e+09	0.100732	74569.8	3742.66	1.95047e+06	-21313.8	304.457	50.9945	0.706012	2.66439	2.64179	43.5338	0.551144	0.507963	0.992141	0.969267	-0.256046	0.908261	0.407769	60.6567	0.0269281	6.57486	0.820174	0.0775121	121.313	4.75277	88.8628	7.53739	566.339	0.0658534	23.126	866.293	119.472	3695.08	76.654	311376	0.0251603	0.00125892	0.134043	353.804	0.000542381	557.766	0.0851161	148.285	3588.23	2.50854	9668.49	0.00214659	0.00153457	5.11347	4234.71	0.640987	0.757066	0.672065	0.825626	2894.66	0.00144584	38.6037	0.0324128	364.418	2526.32	2497.91	1.01913e+07	0.638288	0.00432743	506.187	0.42501	0.67793	1543.65	0.00334871	6.98127	0.138488	2445.77	0.153043	0.00117207	4303.1	0.165315	7.17729	0.417192	6.24685	141454	0.00314248	3.35016	8.34185	27.5781	1.86539	3.29674	3.23028	0	27.5781	1.38889	4.05563	1.1983	141454	0.999535	5.57964	1.00025	0.00038028	0.000302652	0.000263925	0.000225111	0.0511695	0.000225111	0.00303658	0.000225055	0.999887	0.999887	0.999955	0.999925	-0.0432341	0.00435157	0.000225111	1.00012	0.99953	0.00340158	0.0513849	0.999765	2.00024	0.00317647	0.000122259	2.76827	2381.98	0.276974	26.7208	8596	0.000232504	1.0007	543.004	543.007	543.003	0.999826	0.00252714	0.00270156	0.00248353	1411.24	0.997122	0.00143909	1.00432	70.3768	70.3821	70.3754	0.998919	3.56537	143.642	0.104027	0.164544	20.0973	0.159636	0.163708	0.158618	1	0.5	0.25	2.5	36962804	36962810	3.69628e+07	0.625	1	0.5	0.125	0.5	0.03125	1	0.000232558	18472804	0.574016	0.871664	0.000266798	8.01473e-08	0.674642	155.216	335.935	648367708	3.50991	87.2566	11.1222	486.946	71.2032	251.815	284.872	-341.549	828.495	38.4797	274.575	-2.6153	648367708	0.123401	11980.7	634.078	35564.1	-1039.44	53.4246	7.05327	0.762135	1.39033	2.16198	5.01164	0.610203	0.575873	0.994513	0.963883	-0.260629	0.89027	0.43153	24.9495	0.037768	5.86412	0.815457	0.108382	49.8989	4.30748	15.1195	7.4005	489.992	0.0569759	26.3518	1061.24	19.2512	623.645	100.128	68996.7	0.162982	0.00324452	0.0880875	38.7822	0.00088549	641.919	0.104784	23.9029	600.91	3.07559	2011.88	0.00761947	0.00385127	4.85789	3590.52	0.577229	0.708104	0.917397	0.784406	457.153	0.0034285	34.8331	0.0454148	54.0767	402.748	4983.22	3.45925e+06	7.34857	0.0111829	255.415	0.333005	0.596969	217.843	0.00803677	6.69693	0.089186	4857.5	0.575884	0.0013681	549.586	0.0375039	1.24399	-4.48291	2.32013	98907.7	0.989742	2.96217	10.0169	26.3222	2.24102	-0.695728	-0.362307	-25.5711	51.8933	1.29402	3.3913	-0.407802	98907.7	0.509829	11.0169	6.0432	0.751881	0.155386	0.723737	0.260532	0.47067	0.260465	0.81993	0.190653	0.869778	0.869774	0.984676	0.947909	-0.174973	0.527181	0.260407	2.43462	0.317875	1.80675	0.470945	0.435061	4.86925	1.54591	0.246067	5.40706	435.599	0.0506511	32.9829	4384.53	0.245584	6.14314	325.783	1960.47	63.1868	0.19064	0.00753989	0.0511585	0.00135738	1645.32	0.502858	0.249913	6.28451	11.7861	71.0719	2.2824	0.186988	3.50695	778.379	0.229253	0.380331	4.03126	0.43456	2.80527	0.0794309	13.8889	0.514403	0.356653	7.66667	684180	3.92135e+06	138139	0.178241	4.92593	0.182442	0.411014	3.27089	0.0691379	3.75416	0.00313953	582726	109.779	0.000911363	1.7882	0.0104676	0.00545866	-25.8468	23.2001	6.12219e+06	1.90732	24.5055	27.9884	125.125	16.8992	-2.31358	-1.6631	-311.373	436.498	10.257	26.6811	-2.88491	6.12219e+06	0.339752	706.53	179.833	251.191	-14.1255	2.60817	1.59077	0.220396	0.82004	1.57327	0.816371	0.678949	0.657404	0.995735	0.960687	-0.156608	0.580911	0.451875	13.4007	0.154647	3.42666	0.667872	0.239939	26.8014	2.28286	1.04974	5.829	488.547	0.0568078	24.3806	2921.87	1.2082	180.84	129.391	23219	0.730816	0.00615075	0.0342959	5.90227	0.000316538	1659.31	0.29668	1.66252	181.023	5.17056	932.964	0.03009	0.00645242	3.51195	2975.37	0.49724	0.644329	1.78515	0.709847	128.513	0.00476023	41.8848	0.155705	9.87156	169.814	62215.1	1.15224e+07	337.801	0.0129372	39.8922	0.148298	0.351543	54.2629	0.00452593	6.21001	0.0312791	61193	3.87199	0.000639754	122.943	0.00564104	0.221933	-1.90621	1.84551	36053.3	1.00416	1.76533	30.4073	25.5649	1.27906	-0.00104265	0.0021019	-20.2249	45.7899	0.743813	2.0475	1.63233	36053.3	0.499654	4.19224	2.24508	0.493641	0.00259365	0.489108	0.512539	-0.0235721	0.512217	0.914195	0.220881	0.743945	0.743924	0.948761	0.871962	-0.0881319	0.370054	0.511935	1.50031	0.279207	1.91676	0.326712	0.330539	3.00063	1.40295	0.250412	4.93907	635.769	0.0739266	14.0787	4297.02	0.250695	2.50558	150.143	374.523	94.0512	0.623992	0.0117734	0.0293162	0.00743077	2533.59	0.499464	0.251122	2.5116	5.53135	13.7889	3.46787	0.622737	2.68693	2330.21	0.421797	0.589821	1.53488	0.63995	1.60887	0.398291	3.88889	0.432099	0.469136	2.88889	4.09842e+06	1.0279e+07	2.55328e+06	0.651235	2.55556	0.283951	0.512346	1.27778	0.334705	2.50326	0.00104651	3.18533e+06	542.127	0.000460771	2.01856	0.0422274	0.00160947	-16.8419	8.75204	2.18273e+06	1.46788	10.9698	29.9515	227.595	9.21455	-2.26221	-1.73283	-112.403	339.999	4.73605	15.9313	2.18739	2.18273e+06	0.436751	248.688	29.2807	28.3714	2.14638	1.23764	0.647957	0.298569	0.515049	1.15284	0.358766	0.759049	0.754413	0.997179	0.968261	-0.115583	0.421473	0.442086	5.39752	0.231104	2.5935	0.455369	0.33589	10.795	1.96879	0.4714	5.59878	453.447	0.0527264	27.0475	3756.06	0.551471	29.6663	186.988	5314.21	6.8066	0.0364329	0.0214509	0.812861	0.00099182	1848.1	0.387309	0.768924	30.4033	7.38889	213.515	0.268858	0.0366871	3.43579	2010.12	0.395067	0.552048	2.59758	0.623086	19.361	0.0231403	20.7266	0.149112	6.07111	42.4173	109567	3.11492e+06	3968.13	0.0520808	23.8345	0.171471	0.41118	20.5734	0.0259777	5.72014	0.0161628	105739	11.0439	0.000663538	56.0548	0.0024351	0.195619	-0.915547	1.05524	9415.21	1	0.949708	30.8712	5.41011	0.67587	0.00847868	0.000274674	-17.0041	22.4143	0.39862	1.04632	-2.206	9415.21	0.5	1.09472	2.25467	0.53986	0.00575544	0.539852	0.460032	0.079823	0.460032	0.976442	0.242018	0.769984	0.769984	0.907994	0.846656	-0.0235562	0.13992	0.460032	1.49489	0.258041	1.97628	0.119425	0.283404	2.98979	1.51624	0.249971	5.02724	602.223	0.070026	15.8217	4300	0.25	2.5007	179.334	437.901	114.693	0.624826	0.0104101	0.0259694	0.00652024	2351.22	0.500135	0.249933	2.52406	5.28891	13.061	3.34588	0.618985	2.81994	1805.64	0.371958	0.546646	1.56157	0.608468	1.5443	0.374511	5.90909	0.53719	0.231405	2.09091	3.35167e+06	8.39205e+06	2.09157e+06	0.727273	3.90909	0.355372	0.60101	1.41919	0.396465	2.41309	0.00127907	2.74043e+06	1946.17	0.000513114	0.453229	0.113307	0.000513115	-7.33724	7.92072	549441	1.09179	7.64545	33.9946	87.0774	5.20618	0.16557	0.173231	-122.844	209.922	3.20832	7.99303	-1.69543	549441	0.490327	63.8611	30.3546	1.48202	-0.105277	0.564575	0.536063	0.0243628	0.510266	1.00892	0.259761	0.748103	0.747212	0.993515	0.949184	-0.0567986	0.248089	0.496106	5.50885	0.259111	2.07194	0.41206	0.292316	11.0177	1.53129	0.275159	4.89254	681.389	0.0792313	12.7765	4216.81	0.290185	30.6157	153.585	4736.51	5.15017	0.0343293	0.0136525	0.404643	0.000655414	2423.14	0.483352	0.318188	30.5006	6.50434	199.981	0.220112	0.0348449	2.83472	2130.87	0.406926	0.582066	1.97872	0.634571	19.2849	0.0224784	7.3	0.1825	3.92437	28.675	903856	2.7848e+07	30319.5	0.0881327	11.25	0.28125	0.52034	14.8721	0.0413719	4.14394	0.00465116	857631	26.5142	0.000484204	19.8031	0.00403801	0.0301399	-0.788128	0.749077	4815.58	0.99985	0.754626	18.5495	9.34835	0.507967	-0.00475814	-0.00830719	-6.98874	16.3371	0.315056	0.748299	0.757842	4815.58	0.500104	0.559928	2.22914	0.4943	0.00586031	0.494303	0.50555	-0.0112484	0.50555	0.989899	0.246528	0.747225	0.747225	0.89889	0.831483	-0.0101067	0.10339	0.50555	1.49397	0.253545	1.98968	0.0868796	0.274078	2.98794	1.48413	0.249963	4.64345	783.466	0.0911006	9.6364	4300.89	0.249948	2.47837	147.393	362.007	93.7396	0.630407	0.0104599	0.0266006	0.00642475	2524.41	0.500029	0.249986	2.48893	4.14708	10.2317	2.62594	0.627767	2.65873	2088.85	0.409436	0.587039	1.15115	0.652577	1.63252	0.407592	2.6	0.52	0.24	2.8	7392404	1.81586e+07	4.70085e+06	0.55	2.2	0.44	0.6	1.8	0.3	1.92193	0.000581395	4434004	2267.52	0.00046095	0.504519	0.126105	0.000460946	57.5765	249.503	2.84992e+08	3.63803	105.057	4.70326	474.049	63.9481	162.446	179.593	-227.903	701.952	43.462	182.04	-0.929879	2.84992e+08	0.0996608	6750.07	305.955	5426.2	-195.247	34.583	2.79917	0.848532	1.04517	1.90454	1.65285	0.639469	0.610637	0.996772	0.966869	-0.325221	0.940047	0.45004	17.2628	0.0296134	5.90953	0.869187	0.0759831	34.5256	4.46098	9.34554	7.71598	481.358	0.0559718	26.9014	857.083	10.8877	299.84	111.285	36364.1	0.375602	0.00478126	0.0618487	14.8983	0.000637788	534.969	0.0905721	12.5451	290.546	3.32122	1035.18	0.0135646	0.00534519	5.00928	3343.61	0.555453	0.685152	1.03095	0.769894	218.078	0.00447382	27.1287	0.0528824	28.7256	228.4	5952	1.96266e+06	19.0331	0.0131067	122.817	0.239409	0.500367	108.28	0.00675669	6.88624	0.0596512	5670.96	0.62283	0.00229623	234.874	0.0170798	0.89882
C04	test	0.615436	0.312195	24.2777	77.7644	72.8629	53.9351	64.195	73.6885	28315.4	47.859	0.520174	8636.76	0.30502	28410	54	88	158473738	1.47538	17	10.4756	216	11.7593	72.7382	76	-56	272	7.18403	74.6867	-1.59534	158473738	0.430497	287.253	42.7004	19.4776	-2.76039	1.56412	0.382447	0.603824	0.324386	0.982063	0.273469	0.845587	0.843302	0.997397	0.975346	-0.23787	0.678287	0.289341	6.5119	0.274673	2.43609	0.646829	0.435159	13.0238	2.04214	0.486641	5.80118	1294.26	0.0455566	48.7327	12230.4	0.567478	42.3284	348.967	15628.1	8.02788	0.0256213	0.0141081	0.526008	0.000596252	3778.21	0.355731	0.850896	39.507	17.2912	777.773	0.399086	0.0289901	4.18254	3068.53	0.280662	0.372028	8.65889	0.533695	19.9368	0.0171683	48.7692	0.170522	3.91672	35.6853	594481	2.65637e+07	13597.9	0.0545163	51.5245	0.180156	0.418702	16.0982	0.0243422	5.8018	0.0100669	584614	24.2716	0.000321997	20.3596	0.00254	0.0357042	1.42115	1.77316	74870.3	-3.20343e-16	0.179783	12.276	4.07907	0.118852	1.61478	1.63994	0.694554	3.38452	0.0753078	1.62338	-0.323918	74870.3	1	0.0278336	1	0	0	0	0	1	0	-3.20343e-16	0	1	1	1	1	0	0	0	1	1	-3.20343e-16	1	1	2	-3.20343e-16	0	2.22229	12461.9	0.438645	19.4973	28410	0	1	613.357	613.357	613.357	1	0.00201427	0.00201427	0.00201427	2874.62	1	0	1	179.32	179.32	179.32	1	4.18947	180.451	0.0632619	0.101183	50.0272	0.121562	0.121562	0.121562	2	1	0	1	202309101	202309101	202309101	1	1	0.5	4.99485e-09	4.99485e-09	4.99485e-09	1	7.03977e-05	527076	0	1000000	0	0	0	3.24037	19.4171	5.61835e+06	0.387193	6.6907	35.182	174.81	5.90967	10.1892	7.51665	0	174.81	2.99854	14.0627	4.163	5.61835e+06	0.881339	93.9389	1.15949	4.09089	0.783292	0.242554	0.0798849	0.491006	0.061347	0.333484	0.0760065	0.971739	0.971056	0.998485	0.992563	-0.236377	0.363603	0.0506571	1.05774	0.861201	0.553781	0.526389	0.927283	2.11547	0.482292	0.0806096	2.96911	9766.34	0.343764	37.194	25038.9	0.107541	1.26515	570.669	587.163	566.936	0.951463	0.0057857	0.0297385	0.00285542	2322.91	0.540521	0.46442	2.40121	104.787	108.409	104.064	0.756678	4.41457	608.001	0.138913	0.150112	50.9303	0.362654	1.5247	0.168857	42.2069	0.363853	1.22317	8.31897	3.06266e+06	3.0763e+06	3.05933e+06	0.212777	15.5172	0.133769	0.329008	2.99911	0.0620763	5.00687	0.00408307	3.00268e+06	67.8595	0.00121234	2.18465	0.000342667	0.0932169	615.61	689.549	1.22725e+10	2.38725	34.7374	95.3749	826.465	36.5842	649.848	667.3	-621.097	1447.56	15.0192	657.25	-8.90477	1.22725e+10	0.266332	9675.11	2682.68	146815	-2004.4	35.7991	8.58145	0.60067	0.914332	1.63088	7.71838	0.718914	0.704553	0.998075	0.986192	-0.209561	0.761214	0.417689	51.7288	0.119471	4.01613	0.729632	0.220414	103.458	3.08847	11.0951	6.5713	1198.24	0.0421767	41.376	7566.49	15.588	2669.83	196.943	541455	0.0729638	0.000712037	0.0467648	101.283	0.000176017	3395.25	0.212487	26.2588	2616.63	6.096	16607.4	0.00291923	0.000979517	4.37769	7057.31	0.434867	0.558744	2.52629	0.679877	1747.09	0.000844104	73.1439	0.0604995	167.01	2043.57	84338.1	2.3111e+08	30.8123	0.00539066	439.126	0.363214	0.624998	1180.85	0.00326882	6.5454	0.0425554	83785.9	0.780178	0.000295166	1228.94	0.0111291	3.41883	2.72015	7.22388	882979	0.00573631	2.36287	22.1063	43.5224	1.46672	5.20345	5.38806	0	43.5224	0.980219	5.57493	1.27664	882979	0.999085	4.00397	1.00062	0.00114737	0.000823785	0.000662439	0.000500547	0.10616	0.000500547	0.00619103	0.000500284	0.99975	0.99975	0.9999	0.999833	-0.0797222	0.0146076	0.000500547	1.00029	0.998918	0.0072623	0.106502	0.999459	2.00058	0.00676175	0.000290746	2.23329	12429.4	0.437499	19.7088	28384	0.000457376	1.00137	612.999	613.015	612.995	0.999657	0.00210895	0.0023935	0.00203781	2863.64	0.991525	0.00423741	1.01277	178.202	178.222	178.197	0.996808	4.21427	182.136	0.0634844	0.101633	50.2755	0.125203	0.136973	0.122261	3.33333	0.555556	0.222222	3	6.73717e+07	6.73717e+07	6.73717e+07	0.5	1	0.166667	0.230253	0.921013	0.0575633	2.58496	0.000211193	4.49515e+07	4.14424	0.120815	0.00058269	3.14404e-07	0.102411	240.599	307.142	2222035168	2.29217	32.296	41.829	481.199	25.8934	275.707	285.433	-245.014	726.213	13.8001	279.666	-5.03916	2222035168	0.276743	2198.73	471.316	3642.25	-135.071	9.26472	1.86632	0.657271	0.696224	1.4952	1.36534	0.728706	0.716532	0.998081	0.978509	-0.20872	0.750799	0.428217	21.6672	0.124631	3.87542	0.70142	0.270747	43.3343	2.99567	2.78276	6.52056	1243.05	0.043754	38.0072	7862.26	3.62993	467.687	198.019	96279.1	0.411954	0.00263708	0.036035	13.2207	0.000302715	3468.46	0.219913	5.61187	455.28	6.20841	2978.36	0.0140507	0.00306876	4.29261	6743.13	0.419471	0.55194	2.49554	0.665478	295.345	0.0023328	65.1166	0.0744189	28.5717	332.965	123231	5.9615e+07	255.563	0.0114701	254.337	0.290671	0.553503	168.018	0.0070398	6.41069	0.030799	122177	2.87379	0.000316883	250.798	0.00489332	0.426358	-3.50213	2.50465	293771	0.996576	2.69109	13.5352	26.2026	2.05452	-0.470164	-0.259247	-42.0354	68.238	1.1523	3.21565	-1.19184	293771	0.50547	10.1194	6.08409	0.694025	0.105945	0.676957	0.314362	0.365795	0.314234	0.890086	0.213088	0.842904	0.842896	0.98151	0.937157	-0.107834	0.419538	0.314122	2.44815	0.292195	1.88391	0.366025	0.394367	4.8963	1.5689	0.24783	5.34704	1512.14	0.0532258	26.7503	14360.4	0.247841	6.22682	317.608	1923.51	61.262	0.188407	0.00592955	0.0388072	0.00116485	5431.74	0.499777	0.251689	6.39252	11.3866	69.1011	2.19315	0.184218	3.49487	2599.6	0.232422	0.382517	3.92201	0.433442	2.8501	0.0780087	7.28571	0.346939	0.870748	6.09524	9.67578e+06	5.75703e+07	1.89486e+06	0.38922	4.71429	0.22449	0.45297	3.05556	0.176469	3.59447	0.000739176	7.84555e+06	429.214	0.00022766	2.16763	0.0128017	0.00136367	-15.759	12.4747	4.94273e+06	1.31966	13.9964	11.7119	149.988	9.27281	-1.3888	-1.18439	-111.936	261.924	5.83695	13.1901	0.434871	4.94273e+06	0.453958	172.05	29.621	5.59048	0.213955	0.834481	0.63329	0.13304	0.536951	1.13227	0.317298	0.745256	0.740829	0.994875	0.955842	-0.0908772	0.370064	0.472325	5.43789	0.235733	2.44787	0.461519	0.297334	10.8758	1.77923	0.366943	5.38831	1731.51	0.0609471	21.0912	12896.9	0.391893	29.9467	184.605	5430.07	6.5012	0.0353559	0.0163343	0.50651	0.000682194	6618.9	0.424003	0.486525	30.2039	7.64216	226.819	0.26879	0.0356243	3.28045	6395.69	0.381586	0.546644	2.64865	0.605963	18.4535	0.0217948	78.0338	0.263628	3.00877	31.7905	614326	1.81595e+07	21463.2	0.0514108	52.027	0.175767	0.387889	12.256	0.0202348	5.18285	0.0104189	605114	62.1818	0.000168402	29.5679	0.00358377	0.0164887	-1.63509	1.69626	61131.9	0.999958	1.61271	8.03377	15.2849	1.06782	0.0159418	0.0104791	-15.3762	30.6612	0.680006	1.46689	0.00500371	61131.9	0.500029	2.15152	2.26484	0.512801	-0.00297656	0.512799	0.487168	0.0256316	0.487168	0.962123	0.237176	0.756416	0.756416	0.902566	0.837611	-0.0378796	0.221243	0.487168	1.50281	0.262841	1.96207	0.188924	0.29806	3.00561	1.47491	0.249992	4.87605	2258.53	0.0794977	12.7249	14205.8	0.249986	2.5114	182.098	458.281	113.053	0.622149	0.00864001	0.0212619	0.00548455	7641.2	0.500015	0.249993	2.50747	5.79418	14.5961	3.5937	0.623133	2.85335	5904.45	0.367202	0.537909	1.66599	0.590685	1.47844	0.368746	6.63636	0.603306	0.198347	1.81818	1.83758e+07	4.63918e+07	1.13718e+07	0.795455	1.72727	0.157025	0.333965	0.606692	0.265783	3.0958	0.000387188	1.17053e+07	6721.16	0.000145466	0.483947	0.12098	0.000145465	-12.4303	8.5653	4.23494e+06	1.2591	10.0515	35.7834	184.499	7.39929	-1.23869	-1.06116	-71.8369	256.336	4.25659	12.2092	2.64941	4.23494e+06	0.468651	147.531	11.9184	12.7063	1.05697	0.862344	0.576264	0.186605	0.495468	1.07723	0.310816	0.7619	0.759515	0.995364	0.959176	-0.0893978	0.351789	0.455197	3.44193	0.247798	2.31497	0.446099	0.309557	6.88387	1.74401	0.359652	5.2806	1835.82	0.0646188	19.6416	13314.4	0.394705	12.2694	200.979	2347.97	18.7635	0.0938747	0.0131792	0.225047	0.00140759	6544.53	0.440989	0.510913	12.6748	8.41759	100.042	0.790057	0.0946374	3.31352	5654.68	0.356391	0.520532	2.96023	0.579878	7.60095	0.0556534	37.029	0.178884	4.35795	23.8116	906094	1.06206e+07	83586.1	0.130252	33.3285	0.161007	0.37877	9.64101	0.0495548	5.65509	0.00728617	887257	95.8742	0.00017164	33.1913	0.00338373	0.0277849	-1.24485	1.31136	47436.7	0.999999	1.24303	19.663	12.6254	0.864168	0.0195484	-0.00143946	-20.0749	32.7003	0.524131	1.29218	-0.646325	47436.7	0.5	1.66933	2.25823	0.522425	0.000938897	0.522426	0.477566	0.04486	0.477566	0.973606	0.241038	0.761217	0.761217	0.904487	0.840811	-0.0263943	0.167134	0.477566	1.499	0.258966	1.97359	0.142292	0.285698	2.99801	1.49603	0.249998	4.84527	2323.49	0.0817841	12.2814	14205	0.25	2.49852	187.787	467.567	117.843	0.62537	0.00832572	0.0205464	0.00527055	7513.51	0.500005	0.249997	2.50197	5.77255	14.4161	3.61165	0.624507	2.88306	5597.11	0.357948	0.528928	1.69263	0.585678	1.46665	0.365436	6.63636	0.603306	0.198347	1.81818	1.83802e+07	4.59101e+07	1.14977e+07	0.795455	3	0.272727	0.5	0.772727	0.431818	2.55034	0.000387188	1.17097e+07	6752.32	0.000148536	0.473943	0.118485	0.000148537	-7.71962	7.94015	1.21399e+06	1.02527	8.22871	4.32726	33.1988	5.03728	0.0877633	0.0672621	-41.0986	74.2974	3.3998	6.53691	-0.0308033	1.21399e+06	0.497518	42.7235	6.26103	0.533757	-0.00427919	0.505264	0.508067	-0.00294166	0.505025	0.964552	0.236743	0.747991	0.747791	0.970168	0.899096	-0.0504384	0.215082	0.502393	2.50235	0.264461	1.9839	0.193583	0.295966	5.00469	1.46633	0.253333	4.62221	2761.14	0.0971889	9.29655	14134.5	0.255056	6.52302	168.525	1099.17	30.331	0.181147	0.0091801	0.0587287	0.00205961	7789.76	0.495552	0.25901	6.51885	7.7412	50.5026	1.39651	0.182227	2.85336	6267.62	0.378636	0.553131	2.53566	0.602939	3.92695	0.110727	12.5263	0.32964	1.60665	6.26316	5.29147e+06	3.46555e+07	948161	0.541301	8	0.210526	0.435274	2.60349	0.252161	3.90158	0.00133756	4.73252e+06	640.499	0.000141656	3.49153	0.0213272	0.000844743	-1.02041	1.00631	20639.9	0.999989	1.01533	5.6126	8.45693	0.643786	-0.00176685	0.00304812	-6.5011	14.958	0.424572	0.852351	0.0630796	20639.9	0.500008	0.726498	2.2503	0.490081	-0.00170532	0.490081	0.509906	-0.0198253	0.509906	0.983951	0.244504	0.745047	0.745047	0.898019	0.830031	-0.01605	0.133005	0.509906	1.50175	0.255502	1.98393	0.11224	0.279084	3.0035	1.47403	0.249997	4.44976	3120.57	0.10984	7.66528	14205.2	0.249996	2.50591	162.678	409.081	101.077	0.623522	0.00832345	0.0208494	0.00519196	7949.14	0.500002	0.249999	2.5021	4.71802	11.8352	2.93872	0.624475	2.75714	6219.51	0.383787	0.5596	1.32555	0.622588	1.5549	0.38951	2	0.5	0.25	2.5	5.05782e+07	1.2703e+08	3.14653e+07	0.625	1	0.25	1.99807e-08	4.96986e-08	1.25512e-08	2	0.000140795	132685	7150.45	0.000138217	0.509329	0.12733	0.000138217	155.277	245.78	1.26048e+09	2.64298	43.5407	10.2672	546.527	31.2252	205.737	214.654	-129.009	675.537	18.7095	210.636	-1.63429	1.26048e+09	0.214072	2039.93	223.078	951.948	-49.513	9.73966	1.25164	0.768564	0.641752	1.48356	0.825229	0.740903	0.727915	0.99844	0.978513	-0.297903	0.87024	0.400499	14.8646	0.0980948	4.28108	0.789183	0.195864	29.7291	3.39545	2.74783	6.93183	1185.75	0.0417372	41.7693	6081.77	3.35316	220.29	216.906	50955	0.944419	0.00512166	0.0307716	5.44784	0.000333802	2562.55	0.169574	4.72424	210.458	6.53051	1502.01	0.0301002	0.00569826	4.70311	6162.21	0.400719	0.529464	2.64418	0.651368	131.238	0.00408079	57.0547	0.0780502	17.1778	165.078	111263	2.58578e+07	484.594	0.0131638	175.755	0.240431	0.500783	82.4926	0.00803923	6.61364	0.0257304	109753	3.06119	0.000470222	167.13	0.0039998	0.300135
C05	test	0.730042	0.458733	28.1081	61.2732	57.6888	55.3173	49.7695	63.9218	18179.2	44.732	0.389571	8582.49	0.472106	18276	2	77	57265141	2.31681	36	6.4734	269	25.1358	43.7176	51	-169	438	15.2665	55.9764	-1.51741	57265141	0.258397	1222.12	89.2962	235.14	-22.1164	5.99285	0.872487	0.743223	0.562471	1.36285	0.545809	0.757693	0.747505	0.997361	0.971164	-0.270788	0.822706	0.395825	9.38164	0.123177	3.82508	0.823334	0.265296	18.7633	3.05669	1.71634	6.71036	755.583	0.0413429	43.5802	4722.46	2.03956	87.8827	212.347	19948.3	2.36733	0.0133006	0.0302939	2.11093	0.000677658	2060.13	0.208403	2.71682	83.7212	6.3621	585.406	0.0753473	0.0148022	4.31676	4136.7	0.410986	0.538807	2.58633	0.659938	52.7867	0.0106694	55.6739	0.120246	5.9497	63.4212	84557.2	7.93507e+06	921.416	0.0272389	81.1857	0.175347	0.407245	25.9768	0.0117784	6.19793	0.0253338	82999.1	6.64844	0.000596821	62.1342	0.00662863	0.117555	1.01324	1.65936	35441.6	-3.20343e-16	0.327574	13.0139	5.86629	0.206622	1.36517	1.39854	0.329059	5.53723	0.136301	1.39257	-0.0280428	35441.6	1	0.0755433	1	0	0	0	0	1	0	-3.20343e-16	0	1	1	1	1	0	0	0	1	1	-3.20343e-16	1	1	2	-3.20343e-16	0	2.90183	4827.27	0.264132	25.449	18276	0	1	550.996	550.996	550.996	1	0.00242274	0.00242274	0.00242274	2864.54	1	0	1	81.8963	81.8963	81.8963	1	3.76734	273.191	0.0941458	0.156738	28.576	0.170915	0.170915	0.170915	1	1	0	1	334012176	334012176	334012176	1	1	1	2.9939e-09	2.9939e-09	2.9939e-09	-3.20343e-16	5.47166e-05	0	0	1000000	0	0	0	5.43139	42.0268	1.30894e+07	1.04031	14.5531	46.687	364.384	12.3105	19.2281	13.2098	0.707107	363.677	6.76333	26.762	4.16437	1.30894e+07	0.62969	346.487	1.83141	65.5738	5.74979	1.30235	0.355239	0.566892	0.225805	0.834709	0.302932	0.901853	0.897681	0.998506	0.986305	-0.231232	0.576182	0.160678	1.26271	0.562341	1.61817	0.703542	0.742582	2.52541	1.33558	0.414399	4.68794	1988.17	0.108786	62.4538	11508.2	0.529824	2.27391	419.237	503.095	404.3	0.821743	0.0161912	0.169857	0.0056637	2102.21	0.367009	1.03096	4.17895	27.0601	34.5867	25.9163	0.581923	3.99458	1661.89	0.285958	0.311973	15.6198	0.546918	3.17137	0.219113	54.749	0.229075	4.4669	14.0795	838243	871672	831328	0.256068	54.3054	0.227219	0.486429	8.66248	0.116226	5.2878	0.0130773	832396	58.4377	0.000674888	25.9194	0.00172877	0.307649	167.015	662.323	6.27424e+09	4.00965	114.591	8.37052	851.092	204.76	483.332	600.682	-780.763	1631.85	59.7273	585.922	-2.58048	6.27424e+09	0.0981524	109695	2902.76	2.53009e+06	-30414.3	477.389	80.4859	0.70704	3.6623	2.95691	66.6759	0.515043	0.469223	0.986042	0.957299	-0.207394	0.879603	0.396604	52.9477	0.0238205	6.91081	0.856768	0.0623385	105.895	4.89638	139.469	7.43328	1340.28	0.0733357	20.8517	1793.83	175.755	2864.03	64.6435	212471	0.0342949	0.00164219	0.171683	330.91	0.000581716	1200.14	0.0834303	204.386	2760.2	2.18922	6628.84	0.0026884	0.00190123	5.09142	9745.39	0.675485	0.783941	0.521363	0.84723	2271.61	0.00177682	101.302	0.0311317	323.705	1833.17	3346.85	1.111e+07	1.052	0.00378145	1565.09	0.480973	0.720857	1208.45	0.00264981	6.87381	0.178048	3315.31	0.496909	0.000415563	5558.84	0.337926	1.91786	0.305949	5.8933	260726	0.00527718	3.14259	85.6979	68.3296	1.76225	2.95878	2.6525	0	68.3296	1.3062	3.77704	4.12493	260726	0.999234	5.51163	1.00068	0.00787688	0.00275127	0.00112035	0.000626609	0.255991	0.000417839	0.00430635	0.000626391	0.999826	0.999812	0.999947	0.999906	-0.225273	0.0209556	0.000235165	1.00028	0.999314	0.00511703	0.271944	0.999657	2.00056	0.00480357	0.000436741	2.90779	4821.01	0.263789	25.5897	18262	0.000875166	1.00197	550.821	550.837	550.819	0.99969	0.00251272	0.0028775	0.00244179	2856.33	0.995101	0.00555445	1.01255	81.6836	81.6995	81.6812	0.998015	3.78627	273.866	0.0941578	0.157003	28.6278	0.172809	0.184546	0.170946	1.5	0.375	0.5	4.5	83439095	8.34391e+07	8.34391e+07	0.402778	1.5	0.375	0.305556	1.36111	0.0725309	2	0.000218866	62563334	1.12987	0.221447	0.00186276	1.86637e-07	0.85513	46.0217	285.557	988774533	3.57687	85.1823	7.61222	533.733	88.1881	189.9	232.398	-423.05	956.783	39.108	232.599	-2.26415	988774533	0.120534	18040.2	671.07	63085.9	-1828.22	81.6229	11.5229	0.748842	1.77665	2.41885	8.26868	0.573159	0.534261	0.993118	0.960373	-0.217814	0.866448	0.429891	25.5643	0.0328435	6.13172	0.853899	0.0799009	51.1285	4.40755	23.2865	7.30872	1136.22	0.0621703	24.6943	2202.88	28.9277	659.126	84.2938	63102	0.129623	0.00277615	0.119535	51.9645	0.000690583	1401.94	0.103026	34.1561	632.216	2.58477	1805.23	0.00579242	0.00314805	4.80486	8510.13	0.621995	0.741536	0.701282	0.815093	498.194	0.00280494	102.671	0.0461236	48.9582	397.872	6444.83	4.86247e+06	8.67316	0.00647709	886.236	0.39813	0.655733	238.954	0.00435216	6.5228	0.121799	6377.42	1.2116	0.000554524	870.928	0.0568189	0.572357	-6.34962	4.25344	1.19071e+06	1.10694	4.77543	53.3536	65.3062	4.06543	-1.1089	-0.574594	-127.247	192.553	2.05083	8.07165	-4.59016	1.19071e+06	0.494374	63.9219	41.3725	4.58979	-0.429794	0.83125	0.335552	0.422956	0.315897	0.93245	0.233475	0.844852	0.843993	0.995934	0.96858	-0.139113	0.494142	0.30302	6.42251	0.291594	2.01011	0.589774	0.408357	12.845	1.67073	0.2917	5.53864	866.102	0.0473901	33.3947	9035.18	0.308531	41.5018	296.294	12170.3	7.3827	0.025009	0.0109595	0.43674	0.00038528	3580.5	0.471763	0.389452	41.8069	9.84251	404.359	0.246193	0.0252691	3.54133	2039.45	0.261066	0.41484	3.51559	0.486904	20.4115	0.0126282	20.4815	0.189643	2.62028	38.5093	1.46446e+06	5.94398e+07	36871.1	0.0452047	27.8148	0.257545	0.512335	19.3058	0.0268784	4.80325	0.00590939	1.43583e+06	29.1909	0.000381555	13.1662	0.00261244	0.0290356	-27.3024	20.8353	1.35352e+07	1.87224	23.5253	41.0264	208.628	16.4947	-3.72073	-1.96299	-363.862	572.49	9.89754	27.2139	-3.76979	1.35352e+07	0.344621	726.754	236.681	427.124	-20.9895	2.86083	1.51818	0.289321	0.777788	1.53805	0.857972	0.685776	0.667513	0.997481	0.969895	-0.107998	0.485052	0.468714	15.3735	0.149008	3.42527	0.703298	0.224079	30.747	2.33838	1.09475	5.79512	1041.87	0.0570078	22.994	6298.29	1.24889	236.911	130.41	31034.5	0.553264	0.00463909	0.0367376	8.29289	0.000300799	3557.87	0.302812	1.70637	236.21	4.30253	1023.04	0.0189425	0.00486294	3.48793	5951.57	0.485019	0.639839	1.35278	0.707811	166.723	0.00359399	115.605	0.18616	10.0613	223.852	174914	4.17209e+07	736.391	0.0103825	108.018	0.173942	0.408669	87.0635	0.0049842	6.08808	0.033979	174048	4.87248	0.0003164	193.366	0.00298236	0.228316	-2.99732	2.94076	232839	1.0206	2.79919	30.3123	50.8858	2.11637	0.0360633	0.00184462	-28.105	78.9909	1.18733	3.56933	2.00947	232839	0.497874	12.7388	6.25644	0.589926	0.0221582	0.534608	0.480088	0.0534611	0.478242	0.96475	0.23681	0.761184	0.761064	0.98155	0.920337	-0.0467595	0.240865	0.47665	2.49856	0.263447	1.98703	0.232649	0.299493	4.99712	1.50164	0.253674	4.96002	1346.67	0.0736852	14.2584	9099.14	0.254481	6.51625	170.58	1097.04	31.1309	0.180456	0.0109055	0.0745465	0.00196512	5061.39	0.4966	0.257261	6.55837	5.38444	34.753	0.979923	0.179519	2.80525	4131.02	0.384864	0.557583	1.51935	0.607918	4.00941	0.108689	8.5	0.303571	0.836735	9	5911781	3.83991e+07	1.06817e+06	0.179504	8.21429	0.293367	0.540059	4.73983	0.111726	3.69238	0.00153206	5.48575e+06	269.044	0.000232995	5.65942	0.0120372	0.00289441	-23.5203	15.7696	1.82645e+07	1.78267	17.0637	65.3768	192.075	15.0559	-4.58	-2.49957	-447.357	639.432	7.37997	31.6129	-5.80922	1.82645e+07	0.381038	978.397	336.843	1102.36	-42.7764	3.74185	1.45857	0.416717	0.665788	1.40151	0.980994	0.725689	0.715429	0.997987	0.976211	-0.12234	0.511649	0.453637	18.3377	0.185253	3.16264	0.674076	0.289421	36.6755	2.30542	1.30011	5.84458	956.289	0.0523248	27.1642	6963.86	1.67351	336.971	163.971	55059.9	0.496686	0.00346533	0.0317897	9.98863	0.000191308	3541.13	0.327032	2.53364	336.925	5.53752	1862.23	0.0176909	0.00374254	3.64129	4915.26	0.435511	0.588599	1.96456	0.668733	224.936	0.0026843	63.1272	0.125501	17.3991	304.712	242632	8.17101e+07	722.492	0.00860741	111.119	0.220913	0.473959	136.079	0.00373608	6.2554	0.0275224	241312	3.57355	0.000327878	209.402	0.00296023	0.401238	-2.15584	2.22712	123666	1.00671	2.04554	31.2794	41.8546	1.56597	-0.00129647	0.00109281	-24.2466	66.1012	0.871779	2.60127	1.13037	123666	0.499399	6.7666	2.26836	0.546202	0.00314421	0.539545	0.463193	0.0761252	0.462655	0.97467	0.240913	0.768762	0.768726	0.953706	0.884363	-0.0289692	0.158044	0.462185	1.49976	0.259318	1.97909	0.166027	0.282433	2.99951	1.51383	0.250684	4.99201	1326.27	0.0725692	14.9255	9127.01	0.251203	2.50399	180.123	448.745	112.972	0.62467	0.0105693	0.0279918	0.00651676	4961.84	0.498929	0.252159	2.51094	5.48807	13.6934	3.43816	0.623471	2.83483	3882.81	0.375211	0.544118	1.62499	0.60131	1.51187	0.374822	11.4	0.38	0.61	3.5	5.53949e+06	1.38588e+07	3.45968e+06	0.597222	12.2667	0.408889	0.660824	2.43607	0.3759	2.9899	0.0016415	5.16837e+06	1041.63	0.000240575	1.82	0.0381775	0.000840262	-11.3523	11.2284	2.73071e+06	1.20966	11.2352	78.6731	323.982	7.63964	0.00918401	0.108954	-165.768	489.751	4.68345	12.2235	1.96875	2.73071e+06	0.473039	149.415	56.2788	18.5895	0.298928	0.747089	0.667893	0.0536854	0.53845	1.09948	0.364099	0.741755	0.739293	0.998387	0.974589	-0.0606779	0.30542	0.494763	7.5006	0.242159	2.2813	0.726061	0.274771	15.0012	1.65777	0.353745	4.93073	1495.8	0.0818449	12.9024	8645.26	0.385011	56.7171	151.775	8586.07	2.73395	0.01829	0.0168531	1.0354	0.000364592	4903.8	0.457527	0.476028	56.8162	5.57707	315.816	0.101015	0.018485	2.95908	4590.65	0.414705	0.585215	1.74577	0.64263	36.5871	0.0120192	38.9412	0.229066	6.30574	67.3294	921689	5.22261e+07	16557.8	0.0280612	39.9412	0.234948	0.446904	33.4404	0.0105944	4.95744	0.00930182	910131	17.6852	0.000236512	89.9722	0.00131021	0.132203	-1.55478	1.5729	56428	1.00079	1.48411	28.9076	22.6599	1.08901	0.00123208	0.00401386	-25.3803	48.0403	0.628286	1.75714	-0.316595	56428	0.499954	3.08754	6.25915	0.499532	-0.00221746	0.498941	0.501298	-0.00236247	0.501267	0.987354	0.245643	0.749372	0.74937	0.949872	0.874685	-0.0129273	0.110059	0.501239	2.50195	0.254367	1.98802	0.0927172	0.273985	5.00389	1.48656	0.25006	4.62813	1712.54	0.0937041	9.51188	9137.16	0.250105	6.51023	152.063	992.272	27.3486	0.180308	0.0100232	0.0644567	0.00186551	5292.24	0.499908	0.25019	6.50285	4.3615	28.4059	0.785999	0.18054	2.67846	4374.98	0.406916	0.579251	1.19903	0.641847	4.16612	0.116117	2.33333	0.388889	0.555556	6	2.78165e+07	1.81371e+08	5.00678e+06	0.305556	2	0.333333	0.518519	2.5	0.228909	2.58496	0.000328299	1.85384e+07	758.899	0.000218715	2.00083	0.0417211	0.000766754	10.2958	216.02	4.49235e+08	3.68663	100.554	6.8671	873.689	69.3829	124.05	144.395	-605.193	1478.88	42.6432	156.782	-1.46508	4.49235e+08	0.0994187	9192.08	958.059	13502.4	-459.235	44.9721	4.18367	0.827591	1.24484	2.11948	2.58699	0.611911	0.576735	0.998855	0.980314	-0.286028	0.925098	0.433468	30.7873	0.0276649	6.11531	0.896956	0.0732306	61.5745	4.50731	12.2889	7.66808	1030.58	0.0563898	29.6227	1816.98	14.7871	942.892	104.151	106889	0.103944	0.00121369	0.0887446	66.1483	0.000198933	1141.04	0.0881765	17.3511	914.582	2.93956	2885.59	0.00326074	0.00129376	4.99447	7636.56	0.586298	0.706425	0.877714	0.792785	707.401	0.00107761	87.6313	0.0534012	30.8958	704.648	6934.1	7.14609e+06	6.79959	0.00234376	499.634	0.304469	0.567647	385.394	0.00164041	6.73063	0.0897899	6810.06	0.567472	0.000959251	652.204	0.0154455	1.21182
C06	test	0.742062	0.488587	27.8846	57.0718	59.3633	50.5964	46.8402	63.0079	16992.4	42.3508	0.410853	7779.78	0.457839	17076	59	126	176180165	2.20042	30	8.03813	249	22.5317	96.4031	103	-191	440	13.3422	101.575	-1.6284	176180165	0.296067	1023.86	157.165	150.757	-13.505	4.53942	0.907546	0.658835	0.497053	1.31783	0.647413	0.797729	0.787237	0.997299	0.974824	-0.284701	0.810794	0.310594	12.5002	0.180607	3.5097	0.72372	0.373391	25.0005	2.8188	1.36174	6.48929	686.487	0.0402019	55.4747	5055.64	1.72239	155.113	277.142	45481.9	1.71211	0.00691163	0.0260183	3.23241	0.000323562	1674.87	0.209516	2.61361	147.021	10.1855	1651.22	0.0646197	0.00762039	4.5171	3004.34	0.367091	0.465827	4.92416	0.622415	87.0654	0.00515821	49.0627	0.128101	6.22045	111.35	208493	3.42374e+07	1277.46	0.0144122	59.6789	0.155819	0.36712	41.4131	0.00729178	6.22256	0.0224291	206505	4.09028	0.000717734	57.6269	0.00509523	0.167549	1.36432	1.94144	49477.3	-3.20343e-16	0.267712	5.50377	3.71013	0.186537	1.68311	1.72001	0.365797	3.34433	0.117234	1.7022	-0.626395	49477.3	1	0.0646231	1	0	0	0	0	1	0	-3.20343e-16	0	1	1	1	1	0	0	0	1	1	-3.20343e-16	1	1	2	-3.20343e-16	0	2.85621	4646.33	0.272097	24.2374	17076	0	1	555.432	555.432	555.432	1	0.00233074	0.00233074	0.00233074	2595.77	1	0	1	91.5765	91.5765	91.5765	1	3.76118	235.76	0.0902182	0.152013	31.3341	0.152121	0.152121	0.152121	1	1	0	1	291589776	291589776	291589776	1	1	1	3.42948e-09	3.42948e-09	3.42948e-09	-3.20343e-16	5.85617e-05	0	0	1000000	0	0	0	3.67423	53.591	2.12461e+07	1.20802	18.3202	75.9023	506.069	17.0509	20.8304	11.2916	0	506.069	9.05066	35.2733	6.28451	2.12461e+07	0.593599	810.3	2.32117	653.857	29.8611	2.81393	0.772732	0.55343	0.281182	0.920315	0.68895	0.894232	0.887794	0.998463	0.987983	-0.28225	0.646793	0.152966	1.34545	0.546337	1.78694	0.724388	0.733092	2.6909	1.4713	0.896666	4.64689	2158.57	0.12641	65.8779	10136.3	1.21091	3.27366	421.027	531.839	405.645	0.798338	0.0196681	0.606982	0.00479607	1658.47	0.30856	2.6941	7.04567	29.745	43.8605	28.255	0.521126	4.14585	1688.72	0.305341	0.313639	17.4416	0.562155	5.85399	0.176726	40.4815	0.149931	16.3056	40.5704	620683	661701	613853	0.142278	81.9704	0.303594	0.57134	32.337	0.0665935	5.53506	0.0158117	616683	26.7615	0.000739821	87.8241	0.00148476	1.2355	777.527	919.924	1.26876e+10	3.20805	56.827	38.1354	1048.54	89.2555	834.324	881.982	-998.412	2046.95	26.4728	861.977	-5.75421	1.26876e+10	0.169519	46908.8	5580.55	1.06313e+06	-10954.3	144.684	49.2032	0.464073	1.94465	2.14774	45.1742	0.677167	0.654102	0.994583	0.981	-0.263351	0.874011	0.369654	74.5429	0.0732875	5.18952	0.760095	0.184827	149.086	3.9277	48.4718	7.29262	722.097	0.0422873	50.4733	2894.71	75.0429	5530.96	176.306	1.02351e+06	0.0308443	0.000354044	0.0980513	408.017	0.00015627	1302.46	0.124761	117.176	5365.19	4.92569	28108.7	0.00116735	0.00047138	5.03128	5283.59	0.503014	0.607019	2.03361	0.735699	3846.11	0.000421753	70.477	0.0416039	393.063	4056.74	16527	9.62639e+07	2.84123	0.00167998	816.988	0.482283	0.721601	2696.96	0.00146502	6.65161	0.0992036	16425.3	0.20755	0.000565864	4712.96	0.0632918	7.71015	2.62391	11.5714	1.19123e+06	0.0164454	4.37318	6.01091	45.1902	2.76896	7.51998	7.73251	0	45.1902	1.87557	8.35229	0.489593	1.19123e+06	0.996959	13.2106	1.0024	0.00541289	0.00355189	0.00262686	0.00169364	0.19357	0.00169364	0.0180176	0.00169074	0.999153	0.999153	0.999661	0.999435	-0.124691	0.0463493	0.00169364	1.00108	0.996149	0.0227057	0.194125	0.998072	2.00216	0.021012	0.00108013	2.88152	4617.08	0.270384	24.8212	17024.1	0.00152029	1.00457	554.301	554.419	554.271	0.998858	0.00268155	0.00372855	0.0024198	2575.56	0.981897	0.00905164	1.02742	90.1671	90.2124	90.1557	0.993144	3.81395	238.51	0.0900837	0.153445	31.4955	0.16067	0.184632	0.154679	7.22222	0.802469	0.0987654	3.66667	32300308	3.23004e+07	3.23003e+07	0.333333	3	0.333333	0.528212	2.11285	0.132053	1.75272	0.000527056	2.87004e+07	8.39355	0.0598429	0.00195718	3.32174e-06	0.0536047	284.514	415.779	2283920380	3.12013	55.7186	22.349	584.49	53.9498	352.958	375.92	-511.91	1096.4	25.3142	365.719	-3.8981	2283920380	0.168929	9171.03	1299.54	26711.8	-721.713	33.114	8.13461	0.588294	1.20208	1.99317	6.60632	0.683853	0.660944	0.996434	0.976381	-0.260845	0.867543	0.382191	35.9622	0.0712976	5.08775	0.758195	0.191192	71.9245	3.83701	10.3122	7.27379	724.64	0.0424362	47.7026	2884.63	14.7678	1283.41	173.874	237494	0.128295	0.000945323	0.0817463	77.7105	0.000194678	1345.34	0.129097	21.503	1236.71	4.89594	6535.21	0.0039761	0.00107641	4.89852	5209.67	0.495504	0.606438	1.98146	0.729795	874.584	0.000869193	76.0836	0.0534671	55.0596	908.989	26452.1	3.62461e+07	19.3376	0.0024936	558.453	0.392448	0.650484	545.511	0.00196998	6.4526	0.0833333	26308.1	0.558513	0.00069751	843.221	0.015778	1.65918	-5.17459	2.96424	600455	1.05527	3.11201	50.0917	53.5435	3.02051	-0.896672	-0.434506	-90.0726	143.616	1.40312	5.9299	-3.81546	600455	0.506069	34.3596	19.5349	1.67588	0.043977	0.740774	0.30684	0.413588	0.299773	0.892572	0.214758	0.85117	0.850815	0.993885	0.962622	-0.137857	0.482582	0.294698	4.40754	0.304726	1.93198	0.546759	0.437129	8.81508	1.61888	0.261903	5.45773	836.544	0.0489894	31.5556	8641.63	0.26989	19.6787	305.362	5859.68	16.6692	0.0541657	0.00843782	0.174636	0.000525747	3323.25	0.483691	0.310304	20.1131	10.504	201.727	0.575341	0.0541217	3.52466	1755.4	0.247596	0.402035	3.7095	0.465505	9.55256	0.0255501	10.9216	0.214148	2.03306	20.1373	2.88028e+06	5.46892e+07	158509	0.108434	12.098	0.237216	0.483132	11.2476	0.0308237	4.39557	0.00298665	2.76817e+06	54.3129	0.000415267	6.94803	0.00376072	0.0124242	-35.681	10.5825	2.98021e+07	1.93741	15.9298	49.8397	151.994	19.3931	-10.579	-2.88991	-512.792	664.786	7.59871	41.7764	-5.66746	2.98021e+07	0.356937	1633.35	448.514	2121.81	-88.9355	6.36871	1.78726	0.53047	0.675963	1.45695	1.29293	0.739252	0.72809	0.99788	0.977754	-0.163741	0.597426	0.413192	21.1511	0.180864	3.29177	0.634224	0.284363	42.3021	2.46612	2.03899	6.07962	826.896	0.0484245	32.572	6095.06	2.74385	446.713	188.12	85683.3	0.418301	0.00272731	0.0362882	12.9776	0.000234962	2835.26	0.29356	4.56235	439.706	6.94776	3145.17	0.016555	0.00311827	3.9736	4058.43	0.404051	0.558773	2.75888	0.64468	278.497	0.00227791	38.8024	0.0672486	26.2176	337.676	86603.8	3.94687e+07	190.507	0.00881703	161.028	0.279078	0.537944	157.609	0.00462639	6.35103	0.0337901	85728	2.45641	0.000385064	256.039	0.0042621	0.620897	-1.55878	1.61856	198609	1.03592	1.31857	62.5286	50.5002	1.42581	0.132632	0.00780577	-27.1631	77.6633	0.576483	3.4104	4.76583	198609	0.495871	11.6133	6.28493	0.662499	0.0311696	0.567624	0.45751	0.106982	0.45292	0.989701	0.244367	0.774297	0.773999	0.982441	0.924622	-0.0358104	0.201056	0.448979	2.50148	0.257719	2.01851	0.267427	0.285398	5.00296	1.54982	0.256284	5.04345	1206.43	0.0706505	15.7361	8467.49	0.258496	6.54544	188.829	1219.4	34.3343	0.179974	0.0100488	0.0692288	0.00179552	4487.5	0.493521	0.26351	6.59832	5.63965	36.5336	1.02378	0.178936	2.92252	3394.41	0.35958	0.532443	1.6687	0.590905	3.93179	0.105161	9.64286	0.344388	0.918367	8.28571	5.1451e+06	3.35439e+07	926189	0.199345	7.92857	0.283163	0.529229	4.03017	0.105314	3.49468	0.00163973	4.77317e+06	235.515	0.000266135	5.3281	0.0115416	0.00328054	-19.9246	13.3945	5.2033e+07	1.78661	13.4921	39.4236	429.732	20.5337	-9.36783	-2.36206	-495.997	925.729	5.9297	55.2009	-4.92391	5.2033e+07	0.405882	2959.39	406.942	6985.65	-251.843	12.9351	3.93192	0.512073	0.734547	1.46165	3.33812	0.762636	0.753628	0.997665	0.982718	-0.17255	0.606756	0.371248	20.1169	0.218393	3.09527	0.702866	0.364382	40.2339	2.37102	4.21676	5.96698	762.769	0.044669	38.1275	6930.84	4.85243	409.038	221.362	91175.4	0.551763	0.0035888	0.035869	11.5734	0.000340207	2901.32	0.324082	8.89549	404.24	8.3553	3433.49	0.0235841	0.00454049	4.04378	3432.68	0.369913	0.51783	3.50231	0.615505	244.708	0.0034269	29.6632	0.0509677	41.1536	293.756	196369	8.09787e+07	477.311	0.013386	185.151	0.318129	0.581458	161.119	0.00592804	6.5429	0.0340829	195508	1.95427	0.00037212	405.269	0.0044551	0.885209	-1.44555	1.50178	77978.1	1.00373	1.27488	34.8411	28.8447	1.14082	0.0280293	0.0141545	-37.6164	66.4611	0.552783	2.13694	0.583353	77978.1	0.499794	4.56575	6.31346	0.562855	-0.00860187	0.560359	0.440793	0.119439	0.440491	0.971164	0.239962	0.779805	0.779785	0.974076	0.911912	-0.0310145	0.156539	0.440226	2.5067	0.260291	1.97329	0.161557	0.287513	5.01341	1.53107	0.250288	5.09597	1144.56	0.0670275	17.2952	8534.48	0.250541	6.53397	196.864	1294.93	35.1198	0.179716	0.00948958	0.0616824	0.00180429	4461.13	0.49944	0.251141	6.51107	6.03266	39.6191	1.07814	0.180453	2.92026	3265.57	0.35205	0.523064	1.88731	0.583515	3.78673	0.105731	5	0.3125	0.75	7	9.07864e+06	5.9621e+07	1.62226e+06	0.268229	4	0.25	0.498237	3.57745	0.175272	3.57782	0.000936988	7.93962e+06	335.19	0.00026909	3.04829	0.0181983	0.0016131	-7.15217	6.96007	2.081e+06	1.24678	6.29466	36.5272	160.591	5.68768	0.101257	-0.0465197	-64.055	224.646	2.70237	11.0393	2.9272	2.081e+06	0.467227	121.857	12.2749	7.32381	0.656766	0.811751	0.619048	0.131139	0.514913	1.10646	0.341638	0.754021	0.751512	0.994058	0.953872	-0.0723963	0.337144	0.469307	3.49668	0.239571	2.32823	0.471789	0.267216	6.99335	1.73769	0.3577	5.1086	1266.39	0.074162	15.3578	7978.36	0.389365	12.6632	169.591	2110.8	14.8832	0.090306	0.0153818	0.272879	0.001759	4311.43	0.448637	0.484663	12.8342	7.18983	90.2337	0.635247	0.0920355	3.11036	3935.24	0.395445	0.560805	2.60272	0.62553	8.15034	0.0587456	18.6212	0.14107	4.69605	26.7576	1.02506e+06	1.27815e+07	89218.4	0.145023	33.4091	0.253099	0.503504	14.0575	0.079499	5.17347	0.00773015	1.00833e+06	65.8343	0.000273513	27.1084	0.00423981	0.0301787	-0.850919	0.843215	26645.8	0.999984	0.797029	33.3755	16.1694	0.666028	0.000203445	-0.00351698	-19.2585	35.4278	0.337872	1.24917	-0.894456	26645.8	0.500011	1.56042	2.24678	0.505796	0.00214094	0.505795	0.494187	0.011608	0.494187	0.992371	0.24737	0.752906	0.752906	0.901163	0.835271	-0.00762859	0.0864112	0.494187	1.49796	0.252639	1.99235	0.072438	0.269201	2.99592	1.49816	0.249995	4.65556	1577.62	0.0923883	9.79094	8538.19	0.249995	2.49297	157.497	391.021	99.1157	0.626757	0.00975391	0.0242519	0.00612943	4875.42	0.500004	0.249998	2.49681	4.43788	11.0439	2.78637	0.625798	2.71738	3905.01	0.396576	0.571022	1.28221	0.639994	1.59986	0.400027	3.57143	0.510204	0.244898	2.71429	2.08088e+07	51714870	1.30823e+07	0.571429	1.85714	0.265306	0.480159	1.06349	0.334325	2.52164	0.000409932	1.4858e+07	4268.98	0.000237587	0.492971	0.123239	0.000237588	165.594	359.623	1.42649e+09	3.68627	87.251	10.3605	674.962	65.0151	273.66	292.996	-718.122	1393.08	37.9513	289.029	-1.73534	1.42649e+09	0.107217	8647.59	1669.81	11595	-322.909	36.8269	6.54523	0.6905	1.38864	2.22142	4.50652	0.615882	0.58095	0.998025	0.976989	-0.262383	0.901785	0.40544	40.7705	0.0339783	6.10822	0.807232	0.103786	81.541	4.4289	10.843	7.69557	897.798	0.0525766	36.5724	1830.84	13.9157	1649.86	119.771	208836	0.0692966	0.000697193	0.0966713	137.292	0.000139945	1037.21	0.0879733	17.4515	1614.39	3.40446	5777.03	0.00215345	0.000749292	5.09257	6896.4	0.57993	0.687641	1.18122	0.787931	1250.79	0.000623509	85.3157	0.0508134	38.4178	1373.39	7368.87	1.28001e+07	4.25904	0.00147398	560.576	0.333875	0.597138	799.462	0.00115327	6.74775	0.0983251	7265.43	0.325453	0.000927141	1173.98	0.0105856	2.01744
C07	test	0.671759	0.346876	24.5436	70.7562	69.4622	49.1935	58.0517	69.814	25133	47.5311	0.476253	8712.49	0.346656	25212	98	165	484697248	2.16301	33	6.18445	210	21.5423	135.678	142	-61	271	14.0779	138.654	-1.2929	484697248	0.273662	816.319	82.6589	102.567	-9.58697	4.26645	0.556412	0.76701	0.419403	1.16225	0.371417	0.809991	0.803663	0.996226	0.96846	-0.333376	0.851852	0.326856	9.04051	0.1506	3.44888	0.773163	0.25496	18.081	2.86915	1.20571	6.58947	1044.74	0.0414381	51.5915	6899.56	1.39363	81.4703	297.648	25847.6	3.56042	0.0136289	0.0166921	1.0376	0.000421628	2496.08	0.226781	1.89357	76.3082	11.7698	1011.95	0.144781	0.0153683	4.55201	3770.95	0.330274	0.435147	5.40781	0.584268	41.9001	0.00996175	42.6376	0.148563	4.35688	51.4251	318104	2.68188e+07	3871.88	0.0346129	38.6167	0.134553	0.350837	15.9167	0.0152845	6.20145	0.0113835	310387	12.6004	0.000506447	25.0881	0.00710459	0.0546205	1.66674	2.3635	107927	-3.20343e-16	0.354565	3.86507	2.98836	0.219553	2.04977	2.09645	0.727609	2.26076	0.149246	2.069	-0.637315	107927	1	0.0792219	1	0	0	0	0	1	0	-3.20343e-16	0	1	1	1	1	0	0	0	1	1	-3.20343e-16	1	1	2	-3.20343e-16	0	2.28026	10129.5	0.401774	21.0673	25212	0	1	596.633	596.633	596.633	1	0.00209643	0.00209643	0.00209643	2917.85	1	0	1	140.705	140.705	140.705	1	4.10056	200.758	0.0695922	0.115732	42.0163	0.124516	0.124516	0.124516	1	1	0	1	635644944	635644944	635644944	1	1	1	1.57321e-09	1.57321e-09	1.57321e-09	-3.20343e-16	3.96637e-05	0	0	1000000	0	0	0	3.64005	32.1671	9.59155e+06	0.774482	13.0386	15.2593	247.763	9.54171	14.4134	9.72111	0	247.763	5.85486	19.5048	2.41603	9.59155e+06	0.711913	172.691	1.455	5.00174	1.29727	0.57734	0.167893	0.543979	0.145168	0.615511	0.145924	0.930551	0.929531	0.998366	0.986963	-0.239171	0.511105	0.130361	1.16299	0.648518	1.19309	0.575736	0.798654	2.32599	1.02331	0.186308	3.90527	5180.3	0.20547	51.5706	17948.7	0.232041	1.66829	487.309	554.302	472.327	0.86968	0.00821139	0.0537352	0.00376708	2590.61	0.434437	0.507911	2.98922	51.3859	58.8786	49.793	0.633308	4.10847	1380.33	0.223196	0.235602	28.8269	0.47379	1.98912	0.206808	30.2787	0.248186	2.21318	10.6803	3.64056e+06	3.83187e+06	3.5931e+06	0.238554	22.0492	0.180731	0.431403	6.15035	0.104815	5.29518	0.00483897	3.59786e+06	94.8243	0.00060959	9.35851	0.000969261	0.110126	881.389	980.529	2.22281e+10	2.65503	45.5877	188.998	1026.54	38.1662	934.93	951.922	-791.624	1818.16	19.9767	938.961	-11.5762	2.22281e+10	0.219954	7555	4919.89	142815	-1532.43	27.4225	6.30366	0.611275	0.763423	1.56876	5.69626	0.749601	0.734525	0.999099	0.990487	-0.313547	0.878488	0.357187	70.1043	0.11166	4.25913	0.82135	0.274463	140.209	3.38812	8.43154	6.96691	973.834	0.0386258	53.5806	5545.47	12.1441	4897.32	240.569	1.20566e+06	0.0481855	0.000290083	0.0397043	166.148	8.20475e-05	2124.6	0.163545	21.7505	4806.42	7.97206	39700.1	0.00177963	0.000380141	4.77293	5484.88	0.411776	0.512525	3.62432	0.660439	3122.76	0.000310267	65.4664	0.0733928	175.233	4004.1	76188.6	3.81064e+08	15.2428	0.00241391	258.688	0.290009	0.555876	2041.78	0.00214166	6.7097	0.03538	75389.7	0.276414	0.000512931	1675.45	0.00482093	10.8775	6.91931	19.6146	5.45443e+06	0.074919	6.58573	3.03173	31.7723	3.94337	13.8508	14.5274	0	31.7723	2.75466	14.7086	-0.289991	5.45443e+06	0.981921	24.4991	1.02059	0.0680844	0.0386487	0.0241623	0.009009	0.45085	0.009009	0.0739271	0.00892539	0.995495	0.995495	0.998198	0.996997	-0.286301	0.195171	0.009009	1.00836	0.974489	0.119127	0.45085	0.987132	2.01673	0.110118	0.00829282	2.47531	9449.8	0.374814	23.056	24756.2	0.00903942	1.02737	588.776	592.615	587.816	0.993158	0.00232996	0.00296232	0.00217187	2844.64	0.910892	0.044554	1.14037	127.11	127.698	126.963	0.964907	4.25928	226.984	0.0723064	0.123659	42.1323	0.158133	0.250823	0.13496	5.28571	0.755102	0.122449	3.57143	8.91599e+07	89167932	8.91579e+07	0.357143	1.28571	0.183673	0.0418252	0.167301	0.0104563	2.52164	0.000277646	7.61875e+07	59.1018	0.00869803	0.00912015	8.39055e-05	0.00854619	368.814	478.56	4750876936	2.81621	52.3273	32.1606	539.889	37.2616	430.41	443.955	-290.978	830.867	22.6036	434.093	-3.70596	4750876936	0.187106	3184.05	896.773	5459.19	-169.983	14.5713	1.92611	0.762005	0.732188	1.60593	1.36416	0.726709	0.709304	0.998428	0.979892	-0.306426	0.885507	0.387046	29.8933	0.0826666	4.57259	0.804876	0.210423	59.7866	3.58698	4.12436	7.16137	1020.06	0.0404594	47.3073	4717.33	5.19181	888.259	209.337	195038	0.226523	0.00127148	0.0386695	27.1428	0.000141917	2093.62	0.150693	7.37956	859.82	6.51299	5976.43	0.0074234	0.00142153	4.75656	6169	0.43259	0.548881	2.73087	0.676722	565.661	0.00105785	67.6327	0.0783693	29.9429	645.305	64762.7	6.01838e+07	69.9317	0.00440647	203.313	0.235588	0.489671	278.368	0.00316961	6.65901	0.0342297	63909.3	1.12793	0.000531933	395.609	0.00519924	1.23084	-3.66597	2.18722	309178	0.994638	2.54836	18.1363	20.9493	2.10637	-0.740231	-0.327876	-48.4413	69.3906	1.10477	3.50187	-2.42403	309178	0.509425	11.7152	6.01941	0.762315	0.1586	0.721394	0.263113	0.465515	0.263022	0.823722	0.191843	0.868504	0.868498	0.973693	0.934249	-0.171692	0.522876	0.262942	2.42999	0.317516	1.81356	0.493535	0.437518	4.85997	1.55001	0.246127	5.38257	1294.65	0.0513505	32.3932	12843.6	0.246458	6.13553	355.557	2121.12	69.4885	0.191288	0.00627959	0.0408185	0.00121616	4371.91	0.499542	0.253576	6.33364	14.599	86.5598	2.86996	0.186766	3.68409	1862.43	0.205279	0.347048	5.29475	0.404166	2.63978	0.0741051	16.0556	0.445988	0.471451	6.58333	8.90133e+06	5.14357e+07	1.7856e+06	0.252315	9.44444	0.262346	0.521991	3.5139	0.111415	3.49662	0.00142789	8.41086e+06	637.07	0.000306089	1.03789	0.0213864	0.00100123	-24.3463	15.9703	9.07102e+06	1.66077	17.8764	14.6477	126.553	12.8077	-3.41893	-2.39097	-232.506	359.059	7.69696	18.9681	-0.936615	9.07102e+06	0.38506	348.101	107.575	27.6646	-1.5366	1.4396	0.952006	0.197551	0.630853	1.33989	0.501052	0.726435	0.714773	0.996362	0.963882	-0.125903	0.445983	0.446685	10.3659	0.186825	3.01275	0.566481	0.272322	20.7319	2.12377	0.597903	5.79053	1326.39	0.0526095	27.4079	9708.13	0.663892	107.968	177.207	19045.4	1.66857	0.00964895	0.0221622	2.42979	0.000331186	4852.53	0.336595	0.907548	108.162	7.61725	820.192	0.0722322	0.00985702	3.58329	6445.94	0.413249	0.567721	2.8739	0.640402	69.3634	0.00645391	77.9519	0.17838	5.4246	112.124	532908	5.73493e+07	4994.12	0.01735	57.3341	0.131199	0.343162	37.5357	0.00976619	6.26529	0.017333	529580	15.3818	0.000232861	72.2977	0.00306736	0.0580757	-1.41224	1.42275	64293	0.999987	1.24609	29.3862	24.3279	0.973812	-0.00371274	0.00524096	-19.9215	44.2494	0.535651	1.5969	0.270116	64293	0.500009	2.55008	2.266	0.52709	-0.000879734	0.527089	0.472907	0.0541824	0.472907	0.952454	0.234068	0.763547	0.763547	0.905419	0.842364	-0.047546	0.231036	0.472907	1.50082	0.265934	1.95245	0.19928	0.300053	3.00163	1.47954	0.249999	4.96186	1872.54	0.0742716	14.3696	12606.2	0.249995	2.50643	187.612	468.765	117.323	0.623394	0.00900707	0.0219048	0.00578263	6709.46	0.50002	0.24999	2.50852	6.40751	15.9637	4.01847	0.622871	2.88852	5124.73	0.359505	0.532225	1.97179	0.588238	1.47342	0.366942	9.94118	0.584775	0.207612	1.88235	1.86263e+07	4.68432e+07	1.1572e+07	0.779412	5.23529	0.307958	0.55586	0.918617	0.46517	2.81385	0.000674282	1.64268e+07	5827.96	0.000169409	0.468258	0.117063	0.000169409	-15.4564	7.40641	1.18083e+07	1.37029	9.69957	177.454	101.867	8.96477	-3.74087	-1.43713	-479.084	580.95	4.24905	21.6416	-10.4156	1.18083e+07	0.455885	454.367	414.73	632.579	-24.7521	2.07097	0.720143	0.459591	0.475914	1.11935	0.475582	0.780511	0.77734	0.998895	0.981986	-0.122257	0.448617	0.409428	20.3566	0.243392	2.45806	0.653292	0.347348	40.7132	1.90961	0.697777	5.57838	1349.61	0.0535305	27.5907	11493.8	0.891103	414.571	229.023	94847.5	0.555337	0.00256628	0.0160016	5.83279	0.00011319	5126.53	0.410686	1.57007	413.89	9.57415	3969.47	0.0235333	0.00272851	3.59362	4439.03	0.335407	0.492589	3.62434	0.565843	233.33	0.00166317	27.6667	0.0991637	22.7446	328.806	850425	3.47334e+08	2085.51	0.0101311	60.914	0.21833	0.472192	131.021	0.00704544	6.21709	0.0110662	842259	4.9069	0.000229375	165.203	0.00140465	0.448974	-0.87637	0.911461	39383.9	0.999993	0.828923	79.4399	24.6034	0.665472	0.0207433	-0.00171566	-12.4831	37.0865	0.353824	1.24984	3.8865	39383.9	0.500005	1.56168	2.26309	0.547943	0.00438872	0.547935	0.452009	0.0959287	0.452009	0.978654	0.24276	0.773996	0.773996	0.909598	0.84933	-0.0213427	0.14386	0.452009	1.49637	0.257269	1.97858	0.122332	0.283318	2.99273	1.52657	0.249986	4.99347	1868.55	0.0741137	15.0266	12606.1	0.249998	2.49548	200.672	495.747	126.903	0.62613	0.00824116	0.0208113	0.00509863	6485.05	0.500023	0.249988	2.50948	5.9934	14.8808	3.77156	0.622631	2.94247	4566.3	0.343284	0.514416	1.87845	0.579756	1.46464	0.358534	6.16667	0.513889	0.243056	2.25	2.64476e+07	6.58923e+07	1.65864e+07	0.6875	3.33333	0.277778	0.486111	1.07639	0.338542	2.85539	0.000475964	2.20334e+07	5695.51	0.000177179	0.447724	0.111931	0.000177178	-5.90357	6.30982	877162	1.03466	5.88616	30.3179	105.584	4.02495	0.154268	-0.0223336	-35.5191	141.103	2.49551	5.89843	1.81005	877162	0.496731	34.7677	6.24742	1.12224	0.0930749	0.54188	0.49324	0.0466781	0.486728	0.975027	0.242854	0.757494	0.757249	0.990164	0.939241	-0.0493752	0.205598	0.48291	2.49705	0.261728	2.00055	0.4924	0.28431	4.9941	1.50229	0.25878	4.80226	2144.95	0.0850764	11.5287	12523.6	0.262137	6.51154	177.658	1141.48	32.4611	0.181627	0.00959718	0.0667771	0.00197608	6765.99	0.49408	0.272324	6.55827	8.30964	53.6156	1.51507	0.181492	2.89999	5386.97	0.375633	0.542727	2.72685	0.598161	3.9497	0.108634	9.26667	0.205926	2.43951	10.1556	6.99026e+06	4.5264e+07	1.26693e+06	0.374688	9.53333	0.211852	0.445856	4.22352	0.176965	4.35587	0.00178486	6.67636e+06	231.472	0.000167051	13.4009	0.00599889	0.007525	-0.637068	0.620629	11021	1	0.629402	45.8002	8.21939	0.426594	-0.00511597	-0.000452391	-13.5367	21.7561	0.263711	0.661161	-1.22794	11021	0.5	0.437108	2.24793	0.498307	0.000407837	0.498307	0.501692	-0.00338473	0.501692	0.991548	0.247088	0.749154	0.749154	0.899662	0.832769	-0.00845208	0.0998836	0.501692	1.49959	0.252912	1.99155	0.083726	0.271142	2.99918	1.48985	0.25	4.50831	2649.75	0.105099	8.18525	12606	0.25	2.49905	163.256	408.05	102.057	0.625238	0.00853431	0.0216422	0.00525733	7053.21	0.500001	0.249999	2.50022	4.67872	11.6931	2.92512	0.624945	2.76004	5494.68	0.386049	0.559511	1.40395	0.63062	1.57822	0.393719	2.6	0.52	0.24	2.8	63544360	158724778	3.97493e+07	0.55	1.4	0.28	0.45	1.2	0.2625	2.32193	0.000198318	3.81186e+07	6320.84	0.000158509	0.500461	0.125115	0.000158508	281.669	464.638	3.87379e+09	3.55942	93.0107	5.93567	605.501	59.8086	383.967	400.694	-118.87	724.371	39.1322	391.981	-1.24119	3.87379e+09	0.107345	6218.04	453.262	5766.26	-202.263	31.6792	2.53178	0.85004	0.98473	1.89183	1.51976	0.659396	0.631304	0.997253	0.96967	-0.329708	0.939431	0.418694	21.118	0.0349036	5.76776	0.869994	0.0918119	42.236	4.39325	8.55273	7.76431	1211.11	0.048037	37.0097	2706.39	10.038	445.217	146.968	71305.5	0.317172	0.00281233	0.0536338	17.4966	0.00033818	1500.67	0.0935336	11.9837	426.548	4.15795	1942.1	0.0101414	0.00314684	5.11328	8412.72	0.515481	0.635149	1.50401	0.741461	304.66	0.00254683	92.4202	0.0734076	19.3763	289.364	22527.3	1.10128e+07	46.9806	0.00778691	265.167	0.210617	0.458566	122.18	0.00430862	6.88846	0.0499365	22126.3	1.37991	0.00079237	256.717	0.0136562	0.457204
C08	test	0.601873	0.266909	20.1712	75.5734	74.411	51.2445	55.2268	74.7395	16199	45.4856	0.478043	6476.52	0.399811	16280	54	97	103710741	1.5878	19	9.02892	185	13.752	77.4245	81	-71	256	8.58981	79.815	-1.59308	103710741	0.435515	375.884	45.1733	22.966	-3.12098	1.68934	0.474437	0.555962	0.377468	1.08503	0.32701	0.824696	0.820599	0.996181	0.969132	-0.19029	0.627893	0.315887	6.69845	0.291469	2.63416	0.596429	0.503107	13.3969	2.13926	0.540944	5.80233	673.796	0.0413879	55.156	7090.18	0.671884	44.4665	309.116	14632.8	6.67044	0.0251067	0.0196292	0.715532	0.000868236	2106	0.302239	1.07614	41.6419	14.1676	665.742	0.313453	0.0289486	4.05572	2460.45	0.344096	0.425534	7.45699	0.600587	23.7676	0.0193599	40.9409	0.172747	3.78362	32.9072	236791	1.11809e+07	5079.64	0.0588562	38.1814	0.161103	0.394042	12.2432	0.0236847	5.70208	0.0145577	232073	14.4269	0.000592104	18.7761	0.00406252	0.0449163	1.42559	1.89069	46324.7	-3.20343e-16	0.210416	6.84489	3.36958	0.144688	1.67534	1.70213	0.627372	2.7422	0.0943767	1.68686	-0.623627	46324.7	1	0.0387235	1	0	0	0	0	1	0	-3.20343e-16	0	1	1	1	1	0	0	0	1	1	-3.20343e-16	1	1	2	-3.20343e-16	0	2.53095	5616.86	0.345016	23.6431	16280	0	1	577.933	577.933	577.933	1	0.00224998	0.00224998	0.00224998	2164.38	1	0	1	118.484	118.484	118.484	1	3.84831	169.866	0.079621	0.132947	34.8028	0.142889	0.142889	0.142889	2	1	0	1	66559904	66559904	66559904	1	1	0.5	1.52989e-08	1.52989e-08	1.52989e-08	1	0.00012285	300304	0	1000000	0	0	0	3.67423	28.0464	5.55795e+06	0.650124	10.9581	12.0005	136.144	8.60609	13.521	9.34746	0	136.144	4.84291	18.4769	2.57006	5.55795e+06	0.778982	158.58	1.32399	4.76368	1.24967	0.46863	0.149553	0.505972	0.117742	0.539239	0.135292	0.945846	0.944273	0.996136	0.983719	-0.211615	0.434684	0.0951719	1.1154	0.746298	0.94097	0.522402	0.861288	2.2308	0.799415	0.154546	3.74252	3442.84	0.211476	51.6273	12681.8	0.206748	1.53986	501.359	533.203	494.788	0.903884	0.00944088	0.0488793	0.00392085	1636.78	0.447569	0.537497	2.91646	54.41	59.3264	53.4905	0.669241	4.08408	756.887	0.203373	0.222812	29.0612	0.452761	2.03646	0.185621	43.6825	0.346687	0.738977	7.26984	815178	832567	810934	0.23009	15.7143	0.124717	0.293867	2.19545	0.0862897	4.87945	0.00773956	798484	83.4844	0.00119723	2.75362	0.00173433	0.0505205	610.195	698.151	7.09912e+09	2.52137	36.1076	97.7314	795.722	39.1148	652.883	671.009	-651.206	1446.93	16.7222	660.351	-8.85684	7.09912e+09	0.248294	9807.04	2911.89	99379	-1376.07	28.0077	9.63422	0.466883	1.01487	1.76557	8.5756	0.696175	0.676944	0.99791	0.984661	-0.178367	0.724418	0.417987	53.9193	0.107652	4.2421	0.712251	0.22603	107.839	3.17547	9.41048	6.62926	696.655	0.0427921	43.0384	4042.23	15.7593	2889.48	173.455	516563	0.0591935	0.00059746	0.063572	150.281	0.000198783	1893.14	0.19245	25.2835	2835.66	5.35089	15772.1	0.00227971	0.000773392	4.34676	4807.3	0.482985	0.59923	2.20837	0.719333	2007.19	0.000670193	67.6982	0.0695053	145.148	2273.63	31513.2	9.3715e+07	10.6101	0.00351366	359.612	0.369211	0.631649	1314.1	0.0029646	6.37088	0.059828	31233.8	0.402328	0.000528483	1545.3	0.0118399	6.23466	2.74835	8.86805	681651	0.0067794	2.84731	7.96826	32.2573	1.83812	6.00418	6.18379	0	32.2573	1.26928	6.47074	0.393152	681651	0.998895	5.82022	1.00077	0.00118249	0.000927963	0.0008015	0.000674223	0.0577824	0.000674223	0.00805029	0.000673744	0.999663	0.999663	0.999865	0.999775	-0.0369923	0.0111225	0.000674223	1.00037	0.998588	0.00918035	0.0582655	0.999294	2.00074	0.00850613	0.000368931	2.55344	5581.76	0.34286	23.9155	16262	0.00055252	1.00166	577.489	577.501	577.486	0.999585	0.00252694	0.00335331	0.00232035	2156.92	0.991335	0.00433236	1.01307	117.486	117.502	117.482	0.996734	3.87777	170.995	0.0795537	0.133533	35.0228	0.147271	0.159907	0.144112	4.14286	0.591837	0.204082	3.14286	1.89954e+07	1.89954e+07	1.89954e+07	0.464286	2.71429	0.387755	0.577143	2.30857	0.144286	1.6645	0.000429975	1.35865e+07	3.49081	0.143471	0.00085627	5.16325e-07	0.131462	239.362	320.807	1342166061	2.43513	34.7678	38.4998	443.041	29.0294	282.702	293.157	-274.465	717.506	15.8986	287.128	-4.67961	1342166061	0.249444	2522.1	531.641	3013.21	-111.725	9.00642	2.35867	0.573167	0.799152	1.64491	1.69957	0.70446	0.686758	0.997463	0.974715	-0.177202	0.715177	0.427028	23.0212	0.106529	4.13209	0.649129	0.209818	46.0425	3.09792	2.84127	6.60357	705.996	0.0433659	41.414	4060.95	4.11937	525.027	174.751	96330.5	0.322092	0.00256345	0.0515947	20.9604	0.000350273	1951.83	0.200311	6.04617	509.913	5.45575	2957.12	0.0114181	0.00302801	4.24476	4685.42	0.473521	0.594339	2.2272	0.711343	353.828	0.00244485	62.2334	0.0825377	25.5387	372.911	40684.1	2.23558e+07	74.2949	0.00917616	226.66	0.300611	0.565612	188.44	0.00502182	6.21374	0.0463145	40217.9	1.60221	0.000566324	282.799	0.00678096	0.746403	-3.60924	1.87818	165981	0.982704	2.27268	12.0458	25.4952	1.94976	-0.561228	-0.307145	-34.5594	60.0546	1.00415	3.19302	-0.078917	165981	0.513497	9.88041	5.96879	0.71216	0.165307	0.681967	0.295369	0.395658	0.29526	0.868717	0.206132	0.852388	0.852381	0.982627	0.940952	-0.124539	0.450621	0.295164	2.42325	0.305748	1.84649	0.396027	0.429231	4.8465	1.55056	0.244334	5.40811	811.14	0.0498243	31.612	8359.74	0.243513	6.08636	318.115	1870.77	62.9094	0.192136	0.0070516	0.0472034	0.00132606	3172.69	0.502862	0.249286	6.29672	11.2167	65.8205	2.22236	0.186444	3.46996	1539.77	0.236478	0.387446	3.84814	0.452919	2.95322	0.0817625	12.76	0.5104	0.4576	7.64	2.70858e+06	1.53933e+07	550509	0.208056	4.92	0.1968	0.442469	3.41875	0.123982	3.67327	0.00153563	2.28452e+06	240.036	0.000423429	2.03265	0.0117932	0.00253731	-19.3905	12.5107	4.04644e+06	1.47979	15.1195	8.91882	107.463	10.6904	-2.87684	-2.13815	-129.259	236.723	6.41388	15.7656	-0.139075	4.04644e+06	0.427771	240.277	40.8325	8.11193	-0.24488	1.09488	0.742049	0.185413	0.56533	1.23436	0.395293	0.741176	0.734065	0.99406	0.953948	-0.0946726	0.387866	0.457163	6.38313	0.214511	2.71886	0.390575	0.30013	12.7663	1.96742	0.459233	5.53037	937.111	0.0575621	23.6935	6964.12	0.49919	41.2542	177.018	7162.97	4.49521	0.0256394	0.0213494	0.936153	0.000682598	3533.69	0.384043	0.646793	41.6688	7.70279	314.692	0.195723	0.025892	3.39732	3870.99	0.397597	0.562214	2.82712	0.62723	26.4031	0.0164155	60.4853	0.222372	3.21302	45.6544	203405	8.23234e+06	5136.02	0.0354891	39.6618	0.145815	0.335878	15.006	0.015838	5.49903	0.0167076	199822	27.2846	0.00033085	29.4307	0.00463969	0.0281446	-1.19583	1.29784	24207.3	0.999674	1.16715	13.4155	13.5691	0.825793	0.0412337	0.0233238	-12.551	26.1202	0.492605	1.2194	0.0105631	24207.3	0.500226	1.48523	2.28645	0.523091	-0.00980641	0.523025	0.476697	0.04635	0.476697	0.97104	0.240182	0.761651	0.761651	0.904661	0.841101	-0.0289518	0.174942	0.476697	1.50826	0.259956	1.97066	0.149216	0.290557	3.01653	1.49396	0.249931	4.91094	1249.55	0.0767535	13.4437	8143.68	0.249887	2.53188	178.191	454.764	109.047	0.61703	0.00930909	0.0226392	0.00597656	4435.36	0.500081	0.24996	2.51849	5.40923	13.7449	3.32531	0.620377	2.8237	3423.42	0.371222	0.544793	1.54612	0.60305	1.5084	0.376714	5.90909	0.53719	0.231405	2.09091	6.02424e+06	1.54781e+07	3.66077e+06	0.727273	1.36364	0.123967	0.230801	0.57171	0.145574	3.45943	0.000675676	3.83384e+06	3614.09	0.00026011	0.4723	0.118026	0.0002601	-19.5996	11.122	4.6158e+06	1.47211	14.1784	36.9811	204.418	10.4614	-2.99003	-2.45216	-335.351	539.768	6.08138	16.8382	0.0437768	4.6158e+06	0.432198	274.586	206.668	24.6358	0.511088	1.14802	0.775992	0.177856	0.555312	1.22449	0.442593	0.746642	0.740253	0.998564	0.977195	-0.0927326	0.370976	0.451449	14.3727	0.219636	2.67077	0.40452	0.3196	28.7455	1.95725	0.481003	5.54649	904.336	0.0555489	25.2519	7036.19	0.563767	207.222	184.57	37797.1	0.905774	0.00494574	0.0217828	4.73207	0.00017801	3474.37	0.383773	0.797979	208.619	7.6324	1569.97	0.0374987	0.00500305	3.43531	3816.85	0.397122	0.552996	2.77192	0.627828	131.773	0.00318766	44.7295	0.15918	7.2778	224.762	198660	4.07685e+07	972.119	0.0090298	50.9431	0.181292	0.395256	89.3233	0.0061342	5.78886	0.0172604	195304	6.59297	0.00033549	94.8945	0.00186859	0.184402	-1.21629	1.32519	32562.1	0.999916	1.17663	31.0679	13.5756	0.872862	0.0186607	0.012131	-21.4107	34.9863	0.503859	1.41426	-1.51346	32562.1	0.500058	1.99978	2.26269	0.525955	-0.000907242	0.525946	0.474039	0.0519095	0.474039	0.967615	0.239044	0.76298	0.76298	0.905192	0.841987	-0.032383	0.184914	0.474039	1.4999	0.260964	1.9676	0.158114	0.29028	2.99981	1.49356	0.249996	4.92662	1242.29	0.0763075	13.7786	8140.95	0.249971	2.51622	180.807	449.293	113.686	0.620946	0.00941136	0.0229561	0.00602518	4408.71	0.500198	0.249901	2.52932	5.71118	14.2689	3.57175	0.617669	2.84217	3415.94	0.369685	0.541386	1.68456	0.599691	1.52188	0.369143	12.5	0.78125	0.109375	1.375	4.14569e+06	1.05272e+07	2.55031e+06	0.90625	3.125	0.195312	0.424817	0.424817	0.424817	2.78064	0.000982801	3.11039e+06	3686.74	0.000262722	0.467606	0.116884	0.00026273	-9.90605	10.5315	1.40841e+06	1.13481	9.99329	16.6355	140.959	6.62204	0.0730841	0.106988	-99.4786	240.438	4.23022	9.30117	-0.0589051	1.40841e+06	0.483099	86.5064	20.261	1.4194	-0.0612878	0.581079	0.562197	0.0156406	0.522356	1.04485	0.271618	0.74427	0.742526	0.994483	0.952793	-0.0610132	0.269639	0.496825	4.5007	0.253211	2.15618	0.38918	0.287869	9.00139	1.56452	0.285819	4.84417	1377.94	0.0846402	12.0365	7864.86	0.298029	20.5696	159.707	3272.52	8.20061	0.0519393	0.0131946	0.283242	0.000888369	4403.42	0.472822	0.33019	20.6088	7.91743	162.355	0.408281	0.0524494	2.92948	3912.14	0.400826	0.571078	2.65818	0.626286	12.9278	0.0332217	24.4253	0.28075	3.37482	23.9885	737943	1.52133e+07	37607	0.105367	17.7356	0.203858	0.426869	10.1239	0.0513608	4.54038	0.00534398	702927	61.3275	0.00025667	23.3512	0.00424634	0.0212912	-0.890049	0.885358	10426.5	1	0.879811	9.70603	7.89154	0.578319	-0.000372719	-3.85706e-05	-7.59908	15.4906	0.370891	0.800282	0.104466	10426.5	0.5	0.640451	2.25088	0.492521	-0.00139569	0.492522	0.507466	-0.0149444	0.507466	0.983482	0.244351	0.746267	0.746267	0.898507	0.830845	-0.0165192	0.131768	0.507466	1.50154	0.255655	1.98346	0.11132	0.278671	3.00307	1.476	0.249997	4.54467	1643.98	0.100982	8.66521	8140	0.25	2.49963	155.245	390.963	96.3153	0.625092	0.00924539	0.0229277	0.00582482	4662.79	0.500015	0.249993	2.49249	4.57637	11.476	2.85145	0.626877	2.71038	3767.29	0.396809	0.572808	1.30096	0.638378	1.58633	0.401389	3.33333	0.555556	0.222222	2	1.10883e+07	2.77263e+07	6.92883e+06	0.75	1.33333	0.222222	0.0833334	0.0833334	0.0833334	2.25163	0.00036855	3.72615e+06	4127	0.000242486	0.506628	0.126657	0.000242486	154.266	268.766	8.21983e+08	2.89548	52.0755	8.50376	491.195	36.9544	218.604	228.511	-180.492	671.687	22.4657	224.701	-1.58658	8.21983e+08	0.176114	2702.66	307.97	1142.78	-59.2167	11.8398	1.96635	0.709593	0.835157	1.73419	1.24473	0.693184	0.671474	0.997561	0.972387	-0.248072	0.846194	0.413893	17.4785	0.068921	4.79651	0.738591	0.163538	34.957	3.62121	3.45154	7.11251	715.499	0.0439496	42.1269	2867.13	4.41763	301.806	170.275	55395	0.533252	0.00373967	0.05185	12.2318	0.000402184	1440.03	0.145938	5.74735	289.08	4.93875	1556.78	0.0166465	0.00410086	4.60798	4827.9	0.482914	0.603067	1.94065	0.719639	200.126	0.00318079	63.1385	0.0809467	15.896	216.954	26593.9	8.57696e+06	83.2273	0.00882359	201.351	0.258143	0.519617	110.519	0.00575	6.46846	0.0479115	26158.3	1.54707	0.000821631	216.695	0.00683205	0.454268
C09	test	0.637058	0.336856	23.8463	70.7909	75.8222	51.1957	56.4358	75.9868	21604.5	45.0979	0.434832	8626.96	0.399314	21693	95	133	288644967	1.51995	18	7.38053	304	12.2351	114.1	115	3	301	7.69922	115.351	-0.463049	288644967	0.446584	287.118	26.4301	11.3416	-0.498453	1.49125	0.278025	0.683399	0.252315	0.849371	0.212703	0.877264	0.87619	0.998379	0.982091	-0.328273	0.769758	0.236432	5.11143	0.328502	2.35539	0.709358	0.536472	10.2229	2.06239	0.44232	5.67093	1270.7	0.0585765	49.5677	9687.75	0.528312	26.2849	377.748	10134.2	14.6271	0.0421815	0.0123774	0.313081	0.00089531	2303.01	0.309562	0.920535	25.4088	19.8396	521.476	0.786688	0.0475685	4.42656	1913.49	0.250501	0.341702	10.1566	0.498877	11.9856	0.0270605	35.7383	0.167001	4.12342	25.785	941809	2.46325e+07	36544.6	0.0890828	38.0561	0.177832	0.418661	11.821	0.0410186	5.73402	0.00986493	931533	19.2288	0.00057908	15.8934	0.00227989	0.0686065	1.5908	1.91542	67065.2	-3.20343e-16	0.154345	18.3555	4.41747	0.103683	1.75237	1.75413	1.01477	3.4027	0.0660186	1.75828	0.629048	67065.2	1	0.0207599	1	0	0	0	0	1	0	-3.20343e-16	0	1	1	1	1	0	0	0	1	1	-3.20343e-16	1	1	2	-3.20343e-16	0	2.70443	6876.96	0.317013	22.7643	21693	0	1	577.842	577.842	577.842	1	0.00221879	0.00221879	0.00221879	2870.08	1	0	1	109.889	109.889	109.889	1	3.94736	233.346	0.0817837	0.132304	36.1889	0.139065	0.139065	0.139065	1	1	0	1	470586249	470586249	470586249	1	1	1	2.12501e-09	2.12501e-09	2.12501e-09	-3.20343e-16	4.60978e-05	0	0	1000000	0	0	0	2.87228	19.8053	4.00096e+06	0.327251	8.27151	41.5173	227.454	6.0638	9.93707	7.17635	0	227.454	3.59018	13.5807	4.10417	4.00096e+06	0.903248	85.6901	1.10737	2.50688	0.497052	0.160671	0.061734	0.433917	0.0476935	0.275656	0.0594012	0.977935	0.977425	0.999409	0.99576	-0.201684	0.296082	0.0397632	1.04049	0.895217	0.430286	0.491736	0.945722	2.08098	0.37553	0.0556011	3.21947	5775.73	0.266248	37.0976	19594.2	0.0878994	1.2132	547.848	556.217	545.944	0.960933	0.0074271	0.0455506	0.00328199	2281.81	0.615767	0.38464	2.07759	78.3178	80.4779	77.8906	0.811113	4.2517	459.109	0.122255	0.169239	36.1817	0.319708	1.26066	0.159982	54.0635	0.429075	1.48123	8.50794	3.3656e+06	3.36945e+06	3.36465e+06	0.207451	31.6825	0.251449	0.511772	5.33464	0.0963851	4.22851	0.00580833	3.33596e+06	42.4332	0.00194354	2.18805	0.000239485	0.215478	933.944	1002.18	2.03739e+10	2.28457	31.8149	19.4766	1170.47	22.9741	968.526	972.666	283.659	886.814	13.6721	969.12	-2.22494	2.03739e+10	0.268551	1152.27	803.835	253.822	-17.4644	5.15224	0.786881	0.731667	0.485287	1.27472	0.544885	0.789428	0.78148	0.999405	0.987082	-0.309674	0.849247	0.351527	28.3327	0.142236	3.63431	0.771752	0.248412	56.6654	2.99031	1.48478	6.67848	841.424	0.0387878	50.1172	5825.68	1.91089	799.621	263.845	215350	0.324319	0.00131008	0.0280778	19.7469	8.85004e-05	2162.52	0.208317	2.96067	783.823	8.74241	7080.01	0.0109493	0.00139686	4.56719	3817.02	0.361976	0.476176	3.93306	0.618241	474	0.000923651	52.2045	0.0979447	11.7275	672.497	171264	1.40336e+08	209.331	0.00347045	124.366	0.233332	0.490062	318.91	0.0026996	6.29755	0.0245701	169608	1.71924	0.000562062	117.349	0.00325033	0.490271	6.03275	11.8242	1.85617e+06	0.00723195	2.76738	26.6845	61.7754	1.83418	8.89432	8.84024	0.00601604	61.7694	1.18312	9.25015	1.35641	1.85617e+06	0.998894	6.4564	1.00066	0.00388542	0.00165398	0.000902281	0.000734213	0.066721	0.00056321	0.00622635	0.000733874	0.999747	0.999735	0.999934	0.999868	-0.0441492	0.00952501	0.000413583	1.00031	0.999006	0.00700091	0.106437	0.999503	2.00062	0.00649727	0.000409123	2.71386	6864.48	0.316438	22.9963	21669	0.000967576	1.00235	577.566	577.576	577.564	0.999566	0.00245223	0.00329992	0.00227161	2855.93	0.991486	0.00729355	1.0179	109.368	109.39	109.364	0.996654	3.97787	234.06	0.0815641	0.132719	36.292	0.142376	0.159621	0.13914	4.75	0.59375	0.25	4.25	5.87582e+07	5.87582e+07	5.87582e+07	0.326389	2.5	0.3125	0.482639	2	0.118731	1.81128	0.000368783	5.14053e+07	2.03471	0.122986	0.00294988	3.21811e-07	0.461886	376.988	446.058	3702852824	2.29722	32.4857	8.32857	674.377	22.6574	411.903	414.777	66.9925	607.384	13.6815	413.151	-1.16779	3702852824	0.265523	1028.98	228.16	150.061	-10.301	4.86925	0.704544	0.744454	0.484054	1.2586	0.463815	0.785063	0.777506	0.998888	0.981678	-0.307735	0.849749	0.364952	15.0704	0.138856	3.67029	0.772767	0.285389	30.1409	3.01569	1.39345	6.68309	858.155	0.0395591	47.499	5759.99	1.72937	226.454	254.294	59442.6	1.10032	0.00462662	0.0254369	4.96064	0.00020166	2175.8	0.205792	2.55698	219.979	8.30517	1916.99	0.0367386	0.0049048	4.53337	3945.11	0.366707	0.485371	3.67857	0.62144	132.357	0.00323233	48.5625	0.108398	9.39062	181.656	254532	5.91654e+07	1100.92	0.00909601	95.7232	0.213668	0.462458	84.7511	0.00557273	6.20606	0.0206518	252187	3.82225	0.000565298	72.9867	0.00392074	0.196229	-4.17472	2.48715	576818	1.03189	3.00645	112.603	27.5961	2.46413	-0.857093	-0.4375	-99.9084	127.505	1.29506	5.15656	-7.63742	576818	0.508709	25.8555	19.5839	1.40858	0.0507719	0.726492	0.298412	0.417021	0.290979	0.880223	0.211571	0.855573	0.855241	0.99198	0.958556	-0.141726	0.484236	0.286047	4.41327	0.308175	1.88638	0.489462	0.435918	8.82653	1.58507	0.256226	5.42463	1080.78	0.0498215	31.3853	11035.4	0.265941	19.6648	323.696	6263.14	17.5296	0.0544575	0.00816725	0.149799	0.000837931	4046.77	0.489346	0.308617	19.9678	11.8669	229.887	0.645138	0.0554125	3.58889	1969.68	0.231449	0.380881	4.30922	0.440746	8.93509	0.0255467	18.4074	0.227252	2.07529	14.0247	2.92405e+06	5.54442e+07	161105	0.202719	19.9136	0.245847	0.493953	6.48184	0.107483	4.53017	0.00373392	2.85232e+06	84.3437	0.000332566	5.37044	0.00507008	0.00773862	-14.0045	8.48108	6.69616e+06	1.30267	10.3334	123.407	148.548	8.38038	-2.85471	-1.507	-377.568	526.116	4.42116	17.5692	-7.89241	6.69616e+06	0.469223	300.529	269.028	136.058	-7.30325	1.28559	0.679924	0.301438	0.475152	1.10608	0.434921	0.779227	0.776166	0.998648	0.979654	-0.10551	0.400993	0.413245	16.3974	0.253573	2.35908	0.62261	0.347849	32.7949	1.80019	0.491379	5.52574	1164.47	0.0536796	27.0852	10178.8	0.6307	268.649	219.737	58806.3	0.82425	0.00385282	0.0184881	4.44034	0.000162755	4722.91	0.428654	1.03263	268.688	8.55105	2291.84	0.0322869	0.00398261	3.46498	4031.67	0.343191	0.504619	3.1517	0.574131	153.971	0.00239072	37.9463	0.127337	12.8687	220.983	729539	1.94808e+08	2741.03	0.0111445	85.7047	0.2876	0.551597	112.258	0.008504	5.68252	0.0137372	724240	6.10687	0.000251331	125.686	0.00121672	0.29407	-1.43526	1.43348	157754	1.02005	1.3056	72.8889	47.632	1.18134	-0.0188448	-0.00520073	-35.7756	83.4076	0.555433	2.69669	2.77256	157754	0.497994	7.27176	6.24946	0.567456	0.011845	0.53809	0.471947	0.0654651	0.470259	0.97775	0.241264	0.765152	0.765039	0.972268	0.906004	-0.032597	0.186755	0.468782	2.49658	0.259312	1.99386	0.21336	0.287343	4.99317	1.51634	0.252509	4.97909	1600.32	0.0737713	14.554	10803	0.254056	6.50141	183.813	1183.14	33.5165	0.180932	0.00961765	0.0652478	0.00172698	5796.24	0.496479	0.257063	6.53964	5.63342	36.3459	1.02567	0.180178	2.88256	4452.82	0.365917	0.538079	1.66508	0.595162	3.91283	0.106896	9.21429	0.329082	0.881378	9.25	8.34633e+06	5.40331e+07	1.51304e+06	0.18006	8.07143	0.288265	0.532663	4.35814	0.0905982	3.64998	0.00129074	7.7461e+06	458.605	0.000199653	3.24492	0.0196937	0.00119258	-10.6783	6.65364	3.51172e+06	1.2112	7.937	157.298	108.565	6.41317	-1.97337	-1.30259	-395.25	503.815	3.4034	12.7233	-7.16882	3.51172e+06	0.485839	157.989	269.1	42.4735	-2.1398	0.922273	0.500149	0.291373	0.421017	1.03099	0.310036	0.797216	0.795618	0.998884	0.981001	-0.0972927	0.368065	0.391065	16.401	0.269389	2.19728	0.625196	0.380878	32.8021	1.72925	0.355606	5.41714	1211.46	0.0558456	26.1472	10539.3	0.424481	268.985	238.779	63697	0.898224	0.00380194	0.0140571	3.6014	0.000118632	4658.52	0.447645	0.630835	270.275	9.32019	2491.33	0.0351526	0.00387277	3.44427	3465.5	0.315023	0.47762	3.45489	0.542381	147.103	0.00216522	26.8756	0.139252	9.60273	243.233	1.17228e+06	3.12375e+08	4413.4	0.0113491	45.2591	0.234503	0.482908	107.345	0.0091765	5.52961	0.00889688	1.15965e+06	7.32609	0.000260388	80.8376	0.00111478	0.21221	-1.1058	1.10519	108291	1.01166	1.03028	99.4975	51.563	0.954748	-0.0679022	0.00259106	-27.1042	78.6671	0.438936	2.23427	2.76314	108291	0.498945	4.98737	6.29013	0.564051	3.39648e-05	0.549708	0.455079	0.0941437	0.453972	0.983599	0.243648	0.773193	0.773124	0.982506	0.924364	-0.0232785	0.151568	0.453052	2.50329	0.256994	1.98999	0.252835	0.280682	5.00659	1.53143	0.251197	4.96731	1614.96	0.0744463	14.4588	10823.6	0.252298	6.51556	193.072	1262.55	34.6511	0.180337	0.00932059	0.0631845	0.00173229	5666.85	0.49808	0.254228	6.50689	5.68073	37.1395	1.02018	0.180761	2.91765	4119.54	0.352117	0.524437	1.71076	0.585461	3.80841	0.106009	6.76	0.2704	1.1136	9.64	9.37711e+06	6.10704e+07	1.68978e+06	0.208267	10.92	0.4368	0.682014	6.17	0.169866	3.27327	0.00115245	8.62418e+06	303.874	0.000205651	5.39425	0.011359	0.00255937	-4.36049	4.45041	612548	1.06484	4.32779	45.0222	94.5044	3.12307	-0.135102	0.0158872	-63.5589	158.063	1.81707	5.31386	-0.690221	612548	0.492987	28.2189	12.2334	0.996692	-0.0470479	0.559044	0.502597	0.0526624	0.490697	1.00034	0.250767	0.756322	0.755811	0.989992	0.938817	-0.0443482	0.220709	0.483026	3.4956	0.256508	2.05465	0.472023	0.280398	6.99121	1.54195	0.26541	4.85112	1799.78	0.0829659	12.0665	10694.4	0.271111	12.5113	171.528	2144.2	14.9147	0.0880518	0.0103321	0.135453	0.00101031	5862.67	0.488424	0.285428	12.5142	6.62511	82.7782	0.578871	0.0889014	2.89373	4765.13	0.382884	0.552777	2.13384	0.610668	7.64623	0.0548546	9.86275	0.193387	2.43445	15.451	4.53524e+06	5.69839e+07	391651	0.179	11.1961	0.219531	0.433892	8.14878	0.0446629	4.37362	0.00235099	4.35431e+06	142.465	0.000195768	11.513	0.00623596	0.00604245	-0.749624	0.74794	26484.4	0.999986	0.732225	50.4455	13.4323	0.574317	0.0112211	-0.00312427	-19.1679	32.6003	0.308697	1.10493	-0.710897	26484.4	0.50001	1.22075	2.2402	0.499235	0.00305232	0.499237	0.500721	-0.00148425	0.500721	0.992248	0.247329	0.74964	0.74964	0.899856	0.833093	-0.00775356	0.0894316	0.500721	1.49685	0.252692	1.99219	0.0749795	0.270453	2.99371	1.49147	0.24999	4.57275	2152.22	0.0992127	8.86577	10846.7	0.249995	2.49329	159.168	393.334	100.626	0.626677	0.00903204	0.0227174	0.00561071	6149.28	0.500004	0.249998	2.5025	4.49728	11.1611	2.83132	0.624376	2.72987	4868.68	0.392501	0.566932	1.31341	0.63631	1.59769	0.395966	2	0.5	0.25	2.5	5.88136e+07	1.46245e+08	3.69558e+07	0.625	1.5	0.375	0.5	1.25	0.3125	2	0.000184391	2.9402e+07	5499.18	0.000184318	0.5002	0.125048	0.000184317	267.986	375.135	2.31464e+09	2.90335	49.3018	6.69334	735.092	34.506	323.077	326.24	-7.56539	742.657	21.1421	326.65	-0.354183	2.31464e+09	0.174525	2321.61	213.327	654.574	-14.591	11.082	1.18216	0.804977	0.650482	1.49737	0.747044	0.733579	0.719249	0.99879	0.980142	-0.336045	0.912472	0.406745	14.5207	0.0755909	4.60466	0.840259	0.172036	29.0414	3.67777	3.06603	7.22531	908.67	0.0418877	43.0938	3785.98	3.79129	211.712	200.152	43736.2	0.941015	0.00521045	0.0358435	7.12836	0.000302333	1704.99	0.140781	5.23552	206.903	5.68363	1220.92	0.0279008	0.00556245	4.82708	5296.14	0.431543	0.55645	2.26184	0.679039	136.87	0.00401358	52.1556	0.0772675	20.7663	195.633	91650.7	2.01196e+07	422.944	0.00951229	151.981	0.225157	0.481233	103.668	0.00535383	6.72155	0.031116	90617.8	1.97271	0.000744667	186.574	0.00428261	0.462483
C10	test	0.564595	0.399068	23.9902	60.1155	55.9464	39.6989	52.9528	56.3826	13719.2	33.9409	0.453938	6105.29	0.445019	13788	50	74	54198941	0.875199	12	13.306	99	7.72304	61.8121	62	-87	186	5.41284	62.6967	-1.48855	54198941	0.699364	110.144	49.0409	2.96017	-0.309889	0.511545	0.20245	0.430425	0.19345	0.719314	0.163837	0.904549	0.904131	0.996907	0.978599	-0.163162	0.464488	0.187407	6.9974	0.571616	1.4987	0.521247	0.74875	13.9948	1.29433	0.178499	4.88379	895.48	0.0649463	49.3255	9642.82	0.205594	49.0717	409.422	20116	8.36461	0.0208423	0.0108634	0.506946	0.000332126	1893.72	0.443719	0.48647	48.8762	23.985	1176.98	0.491553	0.0216618	4.00883	1010.05	0.230818	0.308607	11.7967	0.476091	23.0585	0.0108419	38.9091	0.353719	1.94083	44.3091	1.19112e+06	5.83906e+07	24308.4	0.0359355	14.2727	0.129752	0.336512	14.2165	0.0181276	4.96007	0.00797795	1.17541e+06	15.0163	0.00086576	6.2043	0.00189837	0.0509827	1.40277	1.65022	32141.1	-3.20343e-16	0.12362	6.74892	1.9545	0.0787899	1.52326	1.52147	0.554935	1.39956	0.0558652	1.52679	-0.686491	32141.1	1	0.0107777	1	0	0	0	0	1	0	-3.20343e-16	0	1	1	1	1	0	0	0	1	1	-3.20343e-16	1	1	2	-3.20343e-16	0	2.80661	3922.77	0.284506	24.4891	13788	0	1	561.177	561.177	561.177	1	0.00233244	0.00233244	0.00233244	2032.92	1	0	1	83.7813	83.7813	83.7813	1	3.76868	185.873	0.0922046	0.147441	25.5485	0.154194	0.154194	0.154194	1	1	0	1	190108944	190108944	190108944	1	1	1	5.26014e-09	5.26014e-09	5.26014e-09	-3.20343e-16	7.25268e-05	0	0	1000000	0	0	0	2.69258	10.7005	1.82934e+06	0.137097	3.98474	504.997	371.969	3.33468	6.87689	5.61249	0	371.969	1.68889	11.5185	18.5866	1.82934e+06	0.968517	85.3845	1.06165	29.07	1.96034	0.178216	0.072472	0.364765	0.0209928	0.11604	0.0719983	0.992735	0.992459	0.999738	0.998829	-0.271696	0.222394	0.0113801	1.01745	0.965673	0.171524	0.584501	0.982645	2.0349	0.15475	0.062672	3.00545	3731.06	0.270602	29.0977	13353.9	0.108719	1.16326	552.209	555.393	551.467	0.98749	0.00498128	0.106249	0.00261367	1867.8	0.848622	0.677072	2.00877	75.2545	76.6156	75.1088	0.935589	4.07597	214.826	0.0967968	0.158784	26.7153	0.218005	1.17828	0.164022	6.5814	0.153056	11.6658	35.7442	4.28132e+06	4.28181e+06	4.28121e+06	0.130109	17.4651	0.406165	0.657933	31.2667	0.0494914	4.38838	0.00311865	4.17851e+06	5.73993	0.00720769	2.9233	3.46603e-05	4.0781	580.775	637.741	5.12882e+09	2.05199	28.221	263.353	680.235	20.9633	607.735	611.987	-661.353	1341.59	12.7395	609.899	-13.8645	5.12882e+09	0.293634	2634.96	2691.02	18085	-300.701	8.76637	2.80274	0.509713	0.629648	1.33124	2.39385	0.745856	0.737989	0.999245	0.989229	-0.206835	0.729924	0.436108	51.8607	0.124244	3.56337	0.770429	0.23114	103.721	2.82117	2.89228	6.32728	667.361	0.0484016	31.4395	4048.63	4.33428	2687.81	187.186	508149	0.0691109	0.000461482	0.0311344	74.6771	9.98937e-05	2038.31	0.263806	7.319	2670.06	5.61528	15192	0.00224318	0.00054001	3.96853	3211.03	0.406501	0.558468	1.9597	0.649663	1723.09	0.00041013	33.2969	0.0932687	99.1596	2308.69	120712	3.26617e+08	44.6362	0.00381135	98.7143	0.276511	0.538632	1129.17	0.00359414	6.12258	0.0258921	119221	0.501263	0.000605548	716.954	0.00384783	7.12944	2.44141	5.34766	221683	-3.20343e-16	1.45312	3.56464	9.57129	0.911402	3.83875	3.75391	0	9.57129	0.658004	4.00973	0.148975	221683	1	1.34199	1	0	0	0	0	1	0	-3.20343e-16	0	1	1	1	1	0	0	0	1	1	-3.20343e-16	1	1	2	-3.20343e-16	0	2.80661	3922.77	0.284506	24.4891	13788	0	1	561.177	561.177	561.177	1	0.00233244	0.00233244	0.00233244	2032.92	1	0	1	83.7813	83.7813	83.7813	1	3.76868	185.873	0.0922046	0.147441	25.5485	0.154194	0.154194	0.154194	1	1	0	1	190108944	190108944	190108944	1	1	1	5.26014e-09	5.26014e-09	5.26014e-09	-3.20343e-16	7.25268e-05	0	0	1000000	0	0	0	226.274	275.274	873577472	1.82877	24.4127	80.9535	318.396	16.4809	250.262	251.968	-298.476	616.872	11.0014	251.71	-5.94866	873577472	0.344059	726.61	507.939	474.151	-20.7898	3.14111	0.804161	0.589053	0.480636	1.18144	0.565825	0.782831	0.778349	0.998793	0.981886	-0.214809	0.712303	0.393955	22.5245	0.168311	3.15441	0.720445	0.283015	45.0491	2.57099	0.986318	6.21303	599.544	0.043483	38.4122	4743.89	1.25434	507.351	230.963	118098	0.453224	0.00208801	0.0253008	11.2814	0.000156361	2037.64	0.291904	2.03384	503.614	7.42087	3785.99	0.0148209	0.00221767	3.98116	2616.84	0.365823	0.504759	2.90993	0.6134	306.287	0.00145623	31.8345	0.114513	18.7895	417.065	180010	9.29194e+07	349.386	0.00740748	69.4245	0.249728	0.506569	191.536	0.00616215	5.88896	0.0201625	177550	1.8191	0.000634611	150.653	0.00221488	0.950145	-2.06847	1.78959	54670.8	1.00388	1.96088	54.9411	10.6558	1.29417	-0.163298	-0.109736	-39.5085	50.1642	0.811408	1.99126	-3.34916	54670.8	0.501232	3.93844	6.18583	0.679815	0.0571502	0.668802	0.329979	0.339207	0.329845	0.907353	0.218722	0.8351	0.835091	0.967008	0.917546	-0.0930047	0.39182	0.329727	2.47004	0.282968	1.90893	0.339553	0.364506	4.94009	1.57835	0.249695	5.42457	703.947	0.051055	28.644	6910.99	0.250201	6.34632	281.465	1754.64	52.9028	0.185211	0.00774723	0.0501622	0.00147842	2937.34	0.498987	0.252409	6.43577	9.15644	56.9914	1.72449	0.183206	3.30912	1619.79	0.267649	0.42691	3.18231	0.488567	3.17867	0.0889548	6.625	0.414062	0.609375	6.25	5.93009e+06	3.67131e+07	1.12161e+06	0.3125	3	0.1875	0.38724	2.50078	0.0938079	3.15564	0.00116043	5.18748e+06	398.771	0.00044518	1.30384	0.0272411	0.00151461	-10.0627	9.17424	1.14678e+06	1.09256	9.77648	64.5008	56.1219	6.26319	-0.450363	-0.141544	-227.205	283.327	4.04845	9.11989	-3.41555	1.14678e+06	0.489509	82.9696	110.027	3.94773	-0.338434	0.594524	0.518909	0.066423	0.494522	0.985498	0.252947	0.755547	0.754804	0.996966	0.96478	-0.0707155	0.302283	0.482471	10.4885	0.264059	2.05988	0.422838	0.305121	20.9769	1.53588	0.278358	5.085	959.69	0.0696033	16.1918	6749.35	0.297454	110.204	170.627	18815.2	1.56164	0.00925404	0.0136923	1.40592	0.000224892	3732.38	0.48199	0.33784	110.086	6.70546	740.202	0.0614953	0.00935633	2.92423	3220.87	0.389004	0.560493	2.13427	0.608684	66.9234	0.00577507	17.5753	0.240758	4.67292	87.6575	1.26833e+06	1.39847e+08	11607.8	0.0284065	23.8767	0.327078	0.589794	45.9976	0.0240272	4.25054	0.00529446	1.23266e+06	15.3255	0.000311393	43.7632	0.00218623	0.0811435	-1.24116	1.18426	19519.7	0.999936	1.18667	28.6984	21.6348	0.799852	-0.0293147	-0.0104314	-14.9924	36.6272	0.500269	1.18983	-0.948415	19519.7	0.500044	1.41484	2.24503	0.506598	0.00320654	0.506589	0.493376	0.0132163	0.493376	0.977042	0.242156	0.753312	0.753312	0.901325	0.835541	-0.0229566	0.168553	0.493376	1.49724	0.257862	1.97699	0.142659	0.287086	2.99448	1.48362	0.249991	4.79398	1144.1	0.082978	11.4824	6894.61	0.249978	2.48586	161.557	400.813	101.743	0.628536	0.00988731	0.024599	0.00620938	3911.18	0.500036	0.249982	2.48788	4.69739	11.6663	2.95517	0.628031	2.73248	3173.25	0.393722	0.567288	1.29616	0.624699	1.55587	0.391907	3	0.5	0.25	2.5	1.58278e+07	3.91113e+07	1.00069e+07	0.625	2	0.333333	0.510417	1.04167	0.377604	2.25163	0.000435161	1.0547e+07	3482.74	0.000295488	0.490895	0.122709	0.000295497	-9.35731	8.65472	3.5025e+06	1.13772	9.06872	260.362	68.0854	6.59077	-1.01297	-0.246565	-388.816	456.901	3.79318	15.9382	-13.363	3.5025e+06	0.485444	252.999	271.236	185.56	-8.69107	1.05335	0.678781	0.193136	0.506504	1.01591	0.398375	0.756767	0.755703	0.998233	0.974982	-0.0830907	0.330987	0.475409	16.4664	0.262563	2.10349	0.610665	0.306519	32.9328	1.57703	0.433033	5.14103	940.761	0.0682304	16.9238	6693.31	0.578298	271.358	174.264	47257.7	0.646441	0.00400265	0.014387	3.43317	0.000164369	3651.56	0.475231	0.86814	271.033	6.79807	1845.7	0.0258979	0.00425364	3.00773	3179.91	0.385877	0.556019	2.17612	0.605994	163.936	0.00277418	7.84337	0.0944985	20.502	179.627	1.10315e+06	2.99716e+08	4075.36	0.0277651	26.3012	0.316882	0.576552	85.0053	0.0136148	5.23913	0.00601973	1.07555e+06	5.69275	0.000315312	127.785	0.00168297	0.40013	-1.19046	1.16782	17404.3	0.999998	1.17606	19.5741	7.3638	0.777591	-0.0290722	0.00195709	-14.0599	21.4237	0.491888	1.12351	-1.7225	17404.3	0.500001	1.26143	2.25647	0.507131	-0.00102	0.50713	0.492865	0.0142654	0.492865	0.973343	0.24091	0.753567	0.753567	0.901427	0.835712	-0.026657	0.184671	0.492865	1.50097	0.259092	1.97334	0.156596	0.28947	3.00194	1.48047	0.249999	4.79997	1148.18	0.0832736	11.5169	6894.02	0.249999	2.50239	162.336	407.295	101.096	0.624402	0.00977108	0.0243698	0.00612141	3902.86	0.500001	0.249999	2.49983	4.88508	12.2161	3.05233	0.625043	2.74193	3175.89	0.392571	0.566122	1.38703	0.622518	1.55457	0.389504	3	0.5	0.25	2.5	15821794	3.96406e+07	9.86709e+06	0.625	1.33333	0.222222	0.381667	1.00667	0.225417	2.58496	0.000435161	10540990	3349.89	0.000297095	0.48824	0.12206	0.000297095	-7.49198	7.51156	702761	1.06032	7.80742	47.4683	149.894	4.9436	-0.141892	-0.0895174	-60.4062	210.3	3.22504	7.13926	1.28278	702761	0.493635	50.9489	12.1805	1.05906	-0.0177414	0.531826	0.527011	0.00368946	0.512174	0.96889	0.24479	0.745503	0.745098	0.993621	0.948894	-0.0676849	0.30329	0.505473	3.48988	0.265898	2.01388	0.495352	0.30757	6.97976	1.48651	0.264709	4.71432	1228.4	0.0890919	10.1726	6806.25	0.274846	12.4539	152.119	1884.84	13.3371	0.0885099	0.0109335	0.13779	0.0012195	3921.27	0.489786	0.290688	12.478	6.06259	75.2318	0.533683	0.0892252	2.7911	3413.56	0.404731	0.580226	1.87551	0.631106	7.89328	0.0568282	8.33333	0.277778	3.8	12.8	3.12625e+06	3.88495e+07	272967	0.300638	5.8	0.193333	0.409949	5.31626	0.0926717	3.76474	0.00217581	2.91502e+06	80.2924	0.000292252	17.7144	0.00499384	0.0177864	-1.00797	0.99731	10348.1	0.999816	1.01707	11.355	9.57419	0.641505	-0.00427149	-0.015291	-6.9485	16.5227	0.425321	0.866323	0.711681	10348.1	0.500127	0.750497	2.22575	0.491154	0.00646639	0.491154	0.508668	-0.0175144	0.508668	0.981428	0.243635	0.745666	0.745666	0.898266	0.830444	-0.0185814	0.15244	0.508668	1.49336	0.256454	1.98116	0.12861	0.285916	2.98672	1.4725	0.249955	4.55912	1339.32	0.0971365	8.73076	6895.76	0.249936	2.47607	149.825	366.659	95.6161	0.630983	0.00951583	0.0239757	0.00590087	4009.85	0.500034	0.249983	2.48808	4.30174	10.5734	2.73383	0.627981	2.67725	3300.5	0.403856	0.581604	1.17841	0.642918	1.60654	0.402012	1	0.5	0.25	2.5	47539336	116573320	30280840	0.625	1	0.5	2.10566e-08	5.36493e-08	1.29085e-08	1	0.000145054	12100	3682.88	0.000285177	0.508644	0.127125	0.000285184	145.334	205.935	4.33634e+08	2.11556	33.4609	30.3593	282.608	20.2608	175.103	176.603	-419.926	702.534	13.703	177.342	-2.37769	4.33634e+08	0.280569	789.164	602.518	179.029	-8.72738	3.94437	0.580143	0.741673	0.403593	1.09466	0.4115	0.813408	0.810152	0.999333	0.98671	-0.349744	0.864402	0.34406	24.5291	0.14864	3.36732	0.785165	0.25698	49.0582	2.87214	1.13113	6.54319	610.554	0.0442816	37.6718	3868.48	1.33926	602.051	267.313	161813	0.443683	0.00175019	0.0174201	9.49935	0.000107925	1515.43	0.240494	2.00412	598.093	8.68896	5246.15	0.0146407	0.00186302	4.4657	1993.68	0.30753	0.455619	3.30051	0.550228	325.685	0.00111554	19.3168	0.0956279	14.0517	528.129	190310	1.16076e+08	312.76	0.00709862	35.1584	0.174052	0.402631	193.769	0.00596558	6.16448	0.0146504	185651	1.42825	0.000911601	79.9593	0.00263202	0.648345
C11	test	0.524287	0.428276	29.2817	68.3711	60.8276	42.0595	55.1453	61.2372	16625	35.8461	0.453627	6944.27	0.4177	16708	48	100	111673529	1.80959	28	7.52961	145	18.2902	78.0422	86	-85	230	11.8886	81.7547	-1.78058	111673529	0.382074	593.252	60.1877	62.097	-7.97007	2.89519	0.413722	0.747186	0.330376	1.02254	0.300757	0.846818	0.842982	0.99598	0.970569	-0.334682	0.815527	0.274097	7.71795	0.266486	2.83365	0.80333	0.483189	15.4359	2.40217	0.827228	6.10085	770.646	0.0461244	54.3542	6383.69	0.98886	59.0779	336.638	20922.2	5.57674	0.0190557	0.0167109	0.732689	0.000652465	1676.85	0.254666	1.60687	55.256	15.1276	936.615	0.255277	0.0222978	4.48016	2032.74	0.300765	0.392258	7.55061	0.557474	28.8011	0.0142633	35.2315	0.163109	3.47426	37.125	237853	1.49396e+07	3835.29	0.0521907	30.8426	0.14279	0.362138	11.7215	0.0233637	5.80081	0.0129279	231870	11.1435	0.000781246	15.0348	0.00636765	0.0567596	1.36502	1.91224	47935.2	-3.20343e-16	0.305315	4.40018	2.55998	0.184991	1.67755	1.74633	0.576353	1.98363	0.127691	1.69381	-1.14072	47935.2	1	0.054822	1	0	0	0	0	1	0	-3.20343e-16	0	1	1	1	1	0	0	0	1	1	-3.20343e-16	1	1	2	-3.20343e-16	0	2.62219	5322.07	0.318534	23.71	16708	0	1	570.947	570.947	570.947	1	0.00226595	0.00226595	0.00226595	2317.85	1	0	1	104.958	104.958	104.958	1	3.86494	190.295	0.0828739	0.138727	32.1018	0.143943	0.143943	0.143943	1	1	0	1	279157264	279157264	279157264	1	1	1	3.58221e-09	3.58221e-09	3.58221e-09	-3.20343e-16	5.98516e-05	0	0	1000000	0	0	0	3.08221	27.9911	5.12867e+06	0.63658	11.2644	8.96443	98.237	8.67254	12.5916	8.13941	0	98.237	5.05674	17.5202	2.21481	5.12867e+06	0.777947	148.411	1.31706	3.00448	0.95927	0.426374	0.124941	0.538138	0.107935	0.505839	0.112839	0.948737	0.947733	0.992984	0.978965	-0.246708	0.466939	0.0942778	1.11429	0.744364	0.923505	0.55789	0.860028	2.22857	0.795334	0.137829	3.79692	3342.87	0.200076	49.1628	12997.9	0.180932	1.50162	497.214	535.207	488.895	0.903653	0.00815969	0.0357399	0.0036447	1754.84	0.465385	0.447116	2.68065	52.2177	57.3447	51.1878	0.686537	4.08807	742.178	0.19174	0.224337	27.1646	0.434399	1.78628	0.188072	35.3678	0.406527	0.497292	6.37931	2.46696e+06	2.49023e+06	2.46135e+06	0.23228	13.1839	0.151539	0.370036	2.09219	0.102601	4.56809	0.00520709	2.43008e+06	142.365	0.00128047	0.856522	0.00340195	0.0138175	600.254	711.812	7.46272e+09	2.73247	53.8563	45.7035	768.645	63.7894	651.222	688.798	-687.015	1455.66	23.9273	668.323	-6.22551	7.46272e+09	0.223349	22564.6	3042.06	365772	-4724.04	79.2898	17.5458	0.62428	1.18213	1.78299	16.0962	0.728889	0.712816	0.996174	0.983291	-0.295328	0.872366	0.361976	55.0146	0.116734	4.34213	0.827139	0.234303	110.029	3.40659	24.2089	6.89493	640.893	0.0383584	55.8244	3731.71	36.1532	3012.82	219.93	696830	0.0716231	0.000768741	0.0658845	143.195	0.000259557	1472.51	0.160201	61.1763	2900.06	6.83116	21371.2	0.00307943	0.0011286	4.78966	4215.45	0.455164	0.545754	3.18977	0.69948	1966.86	0.00100727	51.8936	0.0480052	236.309	2056.86	26496.5	8.39981e+07	8.38081	0.00456844	439.673	0.406728	0.663097	1219.59	0.00339806	6.58228	0.0646995	26257.6	0.338502	0.000654145	1593.73	0.0356488	5.28621	2.13928	9.28505	769090	-3.20343e-16	4.1597	2.43321	19.5218	2.2865	6.20598	6.86722	0	19.5218	1.71731	6.78463	-0.46901	769090	1	7.51712	1	0	0	0	0	1	0	-3.20343e-16	0	1	1	1	1	0	0	0	1	1	-3.20343e-16	1	1	2	-3.20343e-16	0	2.62219	5322.07	0.318534	23.71	16708	0	1	570.947	570.947	570.947	1	0.00226595	0.00226595	0.00226595	2317.85	1	0	1	104.958	104.958	104.958	1	3.86494	190.295	0.0828739	0.138727	32.1018	0.143943	0.143943	0.143943	1	1	0	1	279157264	279157264	279157264	1	1	1	3.58221e-09	3.58221e-09	3.58221e-09	-3.20343e-16	5.98516e-05	0	0	1000000	0	0	0	227.368	328.177	1416477939	2.63216	51.5671	24.7319	395.177	41.8705	282.615	304.339	-302.564	697.741	22.3525	291.167	-4.05004	1416477939	0.237315	4907.11	631.396	10493.5	-354.326	20.2987	2.94083	0.740336	0.76742	1.61747	2.33136	0.740492	0.725828	0.996865	0.976281	-0.296835	0.866924	0.371702	25.041	0.128796	4.20678	0.840948	0.314473	50.082	3.32151	5.80989	6.85405	643.394	0.0385082	53.3529	3965.05	7.9008	621.984	222.368	148116	0.338173	0.00209086	0.0514942	21.9037	0.000339332	1472.04	0.162596	12.1721	590.787	7.09378	4642.72	0.011896	0.00255741	4.68087	4030.09	0.440251	0.538439	3.32345	0.687055	389.338	0.00204202	52.8022	0.0636938	35.9052	383.6	37464.7	2.506e+07	56.1894	0.00801665	272.747	0.329007	0.593067	200.858	0.00530423	6.3292	0.0496169	37058.5	1.17964	0.0007197	285.669	0.0127189	0.961272	-3.65103	1.58923	133229	0.955121	2.21435	10.925	19.5623	1.78755	-0.710541	-0.455544	-37.2135	56.7757	0.977362	2.82382	-0.292255	133229	0.53131	7.46911	5.71425	0.716663	0.257166	0.645913	0.288334	0.382671	0.288334	0.859686	0.203287	0.855833	0.855833	0.971167	0.927917	-0.11851	0.433299	0.288334	2.37168	0.329634	1.79156	0.382681	0.48412	4.74335	1.50323	0.233562	5.31884	834.075	0.0499207	31.3513	8877.13	0.234412	5.87347	319.493	1734.42	67.1943	0.197999	0.00696478	0.0476492	0.00123137	3240.02	0.502826	0.24881	6.3115	11.5858	62.7549	2.44068	0.185898	3.44758	1573.17	0.236223	0.385587	4.16154	0.451106	3.04781	0.0783447	24.3889	0.677469	0.228395	7.94444	3.89116e+06	2.01217e+07	846206	0.158951	4.11111	0.114198	0.296222	2.29302	0.0617928	4.04753	0.00215466	3.67576e+06	471.261	0.000424271	1.1367	0.0221432	0.00131974	-17.2792	10.1599	3.04872e+06	1.38446	11.8818	8.19295	89.3359	8.99908	-2.55983	-1.5266	-79.397	168.733	5.17365	13.5082	-0.306674	3.04872e+06	0.442445	175.918	19.4034	4.85767	-0.0862864	0.944379	0.619893	0.202231	0.510672	1.13865	0.33254	0.759667	0.755087	0.990735	0.944382	-0.106961	0.388087	0.441859	4.39571	0.23086	2.52613	0.466082	0.311838	8.79141	1.8754	0.391068	5.55199	928.319	0.0555613	24.9348	7392.37	0.420007	19.6889	193.167	3724.14	10.593	0.056286	0.0173945	0.355237	0.00127751	3670.12	0.405549	0.525939	19.8732	8.31	161.402	0.459602	0.0576014	3.37565	3665.93	0.378049	0.539599	3.02088	0.60598	12.1221	0.0358488	39.8571	0.218995	2.79015	21.0165	662532	1.2795e+07	35936.5	0.0978644	28.6923	0.15765	0.381942	8.23549	0.0394764	5.43198	0.010893	654104	61.1549	0.000323713	13.9683	0.00708688	0.0115174	-1.02817	1.10195	20269.5	0.999812	0.988633	14.8663	12.8791	0.725519	0.0200963	0.0141135	-12.0316	24.9107	0.419062	1.10144	-0.410649	20269.5	0.500131	1.21276	2.2851	0.523799	-0.00900272	0.523754	0.476001	0.0477677	0.476001	0.970154	0.239899	0.761999	0.761999	0.9048	0.841333	-0.0298412	0.17598	0.476001	1.5077	0.260224	1.96981	0.150272	0.290085	3.0154	1.49381	0.249939	4.93991	1246.11	0.0745816	14.038	8356.18	0.249935	2.52424	176.88	452.055	108.086	0.61894	0.00957829	0.0232931	0.00614958	4575.33	0.500022	0.249989	2.50765	5.34494	13.566	3.28967	0.623087	2.81727	3564.65	0.375236	0.547656	1.57226	0.61001	1.51852	0.382881	6.8	0.68	0.16	1.6	1.39335e+07	3.55474e+07	8.53008e+06	0.85	2.4	0.24	0.317361	0.617361	0.242361	2.52193	0.000598516	1.1142e+07	3765.22	0.000253308	0.472559	0.118112	0.000253301	-16.5336	8.02403	2.62623e+06	1.31115	11.0586	11.9138	75.1672	8.18532	-3.3281	-2.07691	-178.991	254.158	4.76312	12.5373	-1.01759	2.62623e+06	0.462134	146.108	69.9505	3.51625	-0.271445	0.850254	0.55022	0.208973	0.482521	1.08742	0.297681	0.768274	0.765308	0.996239	0.963238	-0.0926871	0.345986	0.438398	8.35916	0.244681	2.40073	0.368114	0.347967	16.7183	1.82015	0.350118	5.42951	947.408	0.0567039	23.9986	7721.33	0.379746	70.1484	200.684	13861.8	2.94505	0.0146372	0.015675	1.12059	0.000298751	3719.97	0.420989	0.478783	70.6986	8.46802	589.12	0.123912	0.0146789	3.34227	3475.64	0.367387	0.527219	3.04236	0.594006	42.2537	0.00877601	34.1242	0.223034	3.09351	72.3203	548727	3.95048e+07	7728.39	0.0227652	26.5033	0.173224	0.399252	28.3584	0.0132608	5.24588	0.00915729	536802	23.233	0.000325411	23.9799	0.00378324	0.0317687	-0.986554	1.11273	21090.7	0.999627	0.988394	21.9843	20.6824	0.725992	0.0299975	0.0194125	-13.645	34.3274	0.418549	1.12353	-0.467065	21090.7	0.500259	1.26141	2.29132	0.541801	-0.00935483	0.541699	0.458089	0.0836444	0.458089	0.973483	0.241034	0.770956	0.770956	0.908382	0.847304	-0.0264887	0.140481	0.458089	1.50679	0.259072	1.97321	0.120429	0.285079	3.01358	1.51512	0.249947	4.99823	1216.97	0.0728375	15.1181	8358.32	0.249871	2.53412	189.166	480.172	116.414	0.616471	0.00954694	0.023662	0.00601819	4438.48	0.500223	0.249889	2.52985	5.8001	14.6908	3.57743	0.617536	2.88086	3298.73	0.358464	0.531049	1.77965	0.592895	1.49288	0.367899	8.76471	0.515571	0.242215	2.23529	8.1864e+06	2.10326e+07	4.97485e+06	0.691176	6.41176	0.377163	0.627736	1.51369	0.406248	2.60398	0.00101748	7.22045e+06	3532.45	0.000265008	0.451696	0.112864	0.000265012	-6.97531	7.05271	648611	1.03993	6.94571	7.99211	62.2164	4.5442	-0.0197157	-0.0461017	-58.3162	120.533	2.912	6.2306	-0.24124	648611	0.495839	38.82	12.2251	0.611632	-0.0119622	0.522415	0.502625	0.0188271	0.497662	0.972501	0.23946	0.751962	0.751664	0.986438	0.928992	-0.0516103	0.218931	0.49363	3.49574	0.262631	2.005	0.276389	0.292997	6.99148	1.48999	0.25626	4.80204	1402.27	0.0839281	11.4596	8284.47	0.25908	12.4798	163.598	2034.88	14.2786	0.0873776	0.0104021	0.133992	0.000953232	4650.2	0.493181	0.265061	12.4961	7.81317	97.2288	0.682527	0.0875479	2.82945	3867.13	0.39135	0.56406	2.56314	0.617034	7.7163	0.0541703	6.15385	0.236686	1.8284	15.4615	5.31663e+06	6.62898e+07	462684	0.140182	6.76923	0.260355	0.512316	9.60661	0.0483174	3.79238	0.00155614	4.90368e+06	140.731	0.000246488	8.34109	0.00851271	0.00462785	-0.694085	0.679118	6570.31	0.999998	0.680966	13.8455	8.46046	0.44771	0.00134055	-0.000971849	-5.72776	14.1882	0.287272	0.627091	0.741677	6570.31	0.500001	0.393241	2.24282	0.495997	0.00161978	0.495999	0.503985	-0.00798681	0.503985	0.989526	0.246398	0.748007	0.748007	0.899203	0.832005	-0.0104746	0.0953916	0.503985	1.49827	0.25361	1.9895	0.080249	0.270584	2.99654	1.48552	0.249996	4.55877	1656.89	0.0991672	8.7703	8354.02	0.249999	2.49767	155.257	385.722	97.6411	0.625584	0.00928468	0.0232937	0.00578244	4786.54	0.500008	0.249996	2.50375	4.44925	11.0714	2.79372	0.624062	2.71091	3849.91	0.39789	0.572954	1.29975	0.642093	1.61045	0.400003	2.5	0.625	0.1875	1.75	34886377	8.70656e+07	2.18416e+07	0.8125	1.5	0.375	0.5	0.5	0.5	1.5	0.000239406	17439048	4222.25	0.000237951	0.503057	0.125764	0.000237951	135.223	281.517	8.87012e+08	3.10663	78.4198	7.1218	378.766	51.0437	220.242	242.988	-227.576	606.342	32.775	230.411	-1.74803	8.87012e+08	0.155714	4582.44	389.432	3666.01	-188.301	22.8628	1.87239	0.846452	0.805347	1.71463	1.20048	0.704868	0.683975	0.997303	0.971465	-0.324903	0.916595	0.397133	19.6005	0.0680527	4.96948	0.86225	0.186652	39.201	3.8642	6.18379	7.33168	698.446	0.0418031	48.3052	2601.66	7.42444	380.348	185.672	78518.7	0.453418	0.0030999	0.0528502	14.0633	0.000370626	1214.1	0.123167	9.17923	357.243	5.29754	2162.29	0.0141284	0.00350369	4.85179	4822.3	0.483944	0.587678	2.2162	0.721173	245.396	0.00276336	58.4488	0.071279	17.234	237.793	23782	1.01517e+07	56.4167	0.00804415	210.29	0.256452	0.516949	111.825	0.00520823	6.52065	0.0490783	23366.9	1.39683	0.000959267	173.912	0.0134988	0.488618
C12	test	0.450807	0.275856	21.5717	78.1993	60.3738	41.4849	56.8859	62.2093	11439.8	35.2528	0.515246	4765.22	0.416546	11508	56	97	71984724	1.57852	21	5.56008	120	13.0716	77.1635	79	-39	159	8.81283	79.0898	-1.02288	71984724	0.406532	300.978	32.2518	10.1431	-1.36788	1.47916	0.5143	0.481157	0.447551	1.12456	0.307038	0.786812	0.782874	0.989891	0.944965	-0.140469	0.554033	0.394042	5.65777	0.215425	2.79303	0.514478	0.383248	11.3155	2.22266	0.498364	5.86796	496.28	0.0431248	38.9355	4678.37	0.5686	31.997	238.43	7905.86	7.45617	0.0343873	0.0197647	0.523379	0.00116892	1894.82	0.33147	0.794643	31.0796	7.88471	259.819	0.25273	0.0370216	3.73469	2102.62	0.357201	0.495221	3.11391	0.607152	18.3664	0.0241022	47.7602	0.2793	2.39027	22.5614	163968	5.40302e+06	5115.99	0.076119	23.6199	0.138128	0.356915	7.30634	0.0341376	5.2402	0.0148592	159439	26.5156	0.000700729	9.85679	0.0102683	0.0229304	1.44315	1.88778	32396.5	-3.20343e-16	0.23023	3.9047	2.19475	0.139678	1.6681	1.67782	0.774551	1.4202	0.0962273	1.67783	-0.4967	32396.5	1	0.032555	1	0	0	0	0	1	0	-3.20343e-16	0	1	1	1	1	0	0	0	1	1	-3.20343e-16	1	1	2	-3.20343e-16	0	2.58662	3777.59	0.328258	23.9203	11508	0	1	571.589	571.589	571.589	1	0.0022646	0.0022646	0.0022646	1592.38	1	0	1	99.1823	99.1823	99.1823	1	3.7634	132.888	0.0833165	0.138372	25.6309	0.136085	0.136085	0.136085	2	1	0	1	35304840	35304840	35304840	1	1	0.5	3.69466e-08	3.69466e-08	3.69466e-08	1	0.000173792	2196324	0	1000000	0	0	0	5.14782	25.2686	3.27145e+06	0.531917	9.24517	10.2953	86.6458	6.72683	13.8571	11.4237	0.5	86.1458	4.00767	16.8605	2.19822	3.27145e+06	0.813664	92.257	1.21554	1.42876	0.521547	0.26766	0.098999	0.450141	0.0894445	0.442993	0.0908193	0.956812	0.956233	0.99436	0.982423	-0.195966	0.380297	0.0816317	1.0832	0.785787	0.760319	0.45951	0.884253	2.1664	0.657924	0.0916647	3.70471	2287.19	0.198748	46.0815	9363.65	0.126545	1.36853	508.69	534.572	502.596	0.921416	0.00794651	0.0314618	0.00367756	1248.65	0.510049	0.345328	2.34255	51.8256	55.3618	51.0458	0.720296	3.9957	417.745	0.167026	0.211218	24.5028	0.3987	1.48374	0.177077	31	0.442857	0.498163	5.52857	814665	822854	812649	0.28254	9.08571	0.129796	0.294793	1.49908	0.0907212	4.59002	0.00608273	787638	88.3624	0.00199584	0.807956	0.00212207	0.0227747	617.124	699.841	5.03752e+09	2.47969	40.5565	126.702	732.021	31.1967	658.392	668.865	-563.064	1295.09	17.2933	661.619	-9.07489	5.03752e+09	0.234704	4260.51	2502.98	15239.5	-313.167	12.4636	4.64972	0.44125	0.999301	1.78979	3.62492	0.652157	0.627139	0.998612	0.9824	-0.131942	0.642585	0.467457	50.0103	0.0790421	4.41408	0.648657	0.152503	100.021	3.17834	4.27833	6.43555	627.837	0.0545566	26.0389	2700.98	6.85219	2490.05	118.334	300884	0.0467165	0.000517869	0.0597721	128.372	0.000141216	1572.37	0.20351	9.68373	2466.09	3.55675	8957.33	0.00159177	0.000582992	3.97423	4139.73	0.527836	0.668959	1.12633	0.75026	1834.21	0.000484019	61.9689	0.101422	66.1806	2055.55	23828.7	6.04028e+07	9.40896	0.0026263	206.404	0.337814	0.601804	1147.91	0.00243826	5.86892	0.0530935	23473.9	0.429894	0.000709713	965.058	0.00795416	5.07868	2.94737	8.84305	458048	-3.20343e-16	3.09868	2.91585	13.5338	1.82184	5.87894	5.8656	0	13.5338	1.28897	6.30893	0.0345046	458048	1	5.24063	1	0	0	0	0	1	0	-3.20343e-16	0	1	1	1	1	0	0	0	1	1	-3.20343e-16	1	1	2	-3.20343e-16	0	2.58662	3777.59	0.328258	23.9203	11508	0	1	571.589	571.589	571.589	1	0.0022646	0.0022646	0.0022646	1592.38	1	0	1	99.1823	99.1823	99.1823	1	3.7634	132.888	0.0833165	0.138372	25.6309	0.136085	0.136085	0.136085	2	1	0	1	35304840	35304840	35304840	1	1	0.5	3.69466e-08	3.69466e-08	3.69466e-08	1	0.000173792	2196324	0	1000000	0	0	0	244.098	321.26	945323568	2.39565	38.7439	26.0895	357.323	25.9916	283.902	289.924	-203.706	561.029	16.3649	286.609	-3.25212	945323568	0.237858	1544.84	440.829	622.589	-34.178	6.00518	1.79322	0.533174	0.861494	1.67433	1.02769	0.663056	0.640063	0.997034	0.966806	-0.131474	0.6331	0.472849	20.9708	0.080023	4.28809	0.583859	0.153103	41.9416	3.09541	1.9496	6.41705	632.83	0.0549904	25.5594	2737.27	2.54676	437.306	122.527	55330.1	0.27355	0.00249011	0.0482752	17.1819	0.000288522	1610.75	0.211564	3.29779	430.858	3.68062	1637.83	0.00863	0.00262282	3.90414	3995.19	0.515664	0.659722	1.16245	0.740735	314.93	0.00203556	52.6824	0.113052	14.6424	322.622	31874.8	1.42679e+07	71.5228	0.00691417	123.67	0.265385	0.530972	150.799	0.00543149	5.9669	0.0404936	31265	1.7954	0.000735478	214.742	0.0071071	0.642697	-5.29755	2.10329	143357	0.952721	3.24886	5.98089	11.5197	2.36959	-1.2302	-0.711724	-19.6231	31.1428	1.41086	3.52947	-1.22238	143357	0.532412	10.9438	2.01664	0.769934	0.27239	0.693212	0.249608	0.470748	0.249608	0.803487	0.185487	0.875196	0.875196	0.950078	0.916797	-0.176678	0.523023	0.249608	1.38048	0.343103	1.74751	0.470748	0.494716	2.76096	1.4979	0.235705	5.33156	586.055	0.0509259	33.1169	6127	0.233794	2.11809	351.523	694.03	265.896	0.720477	0.00626044	0.0171412	0.00354025	2065.37	0.509304	0.245348	2.29773	13.5805	26.8906	10.2529	0.675569	3.60396	869.621	0.207039	0.352156	4.5491	0.407268	1.03288	0.250866	17.381	0.827664	0.0861678	3.71429	1.75036e+06	3.11202e+06	1.40994e+06	0.321429	3.19048	0.151927	0.366874	1.4675	0.0917186	3.26606	0.00182482	1.45005e+06	5964.34	0.000709885	0.244817	0.0574008	0.000707857	-26.1437	19.6398	3.92667e+06	1.70604	23.193	3.48182	84.4225	14.3066	-2.72818	-2.49673	-71.5341	155.957	9.7827	18.4719	-0.0270339	3.92667e+06	0.359106	333.769	11.5739	6.67355	-0.221917	1.27785	1.16878	0.0408046	0.758548	1.45257	0.527498	0.679987	0.66117	0.978011	0.910559	-0.108551	0.463851	0.481596	3.39803	0.154907	3.19631	0.38762	0.23404	6.79607	2.12638	0.611657	5.62658	700.501	0.0608708	20.7223	4132.59	0.625513	12.114	126.329	1493.72	12.1841	0.109051	0.028489	0.377575	0.00457462	2411.2	0.325542	0.747538	12.224	5.05531	60.8705	0.515767	0.114568	3.26183	3879.46	0.491021	0.643211	1.61196	0.702755	8.66667	0.0839758	88.4718	0.311521	2.47922	14.338	86072.9	1.02158e+06	7880.96	0.195545	28.9648	0.101989	0.274209	4.20139	0.0617302	5.54043	0.0246785	84430.9	72.5211	0.000458568	14.4347	0.0196008	0.00924042	-1.7196	1.8365	24623.5	0.999686	1.73285	4.01005	6.40234	1.11264	0.0542056	0.0391857	-6.90404	13.3064	0.728934	1.46277	0.067974	24623.5	0.500217	2.13675	2.267	0.495084	-0.0075258	0.495018	0.504803	-0.00976286	0.504803	0.934468	0.227938	0.747598	0.747598	0.899039	0.831732	-0.0655379	0.314616	0.504803	1.50647	0.272151	1.93422	0.270926	0.32037	3.01294	1.42941	0.249955	4.90725	877.185	0.0762239	13.3949	5756.5	0.249891	2.53128	160.696	407.602	98.9698	0.617179	0.0103309	0.0250773	0.00664427	3290.31	0.500142	0.249929	2.52472	5.55887	14.071	3.43084	0.61882	2.73598	2832.42	0.401005	0.571663	1.52794	0.621718	1.5617	0.386723	4.25	0.53125	0.234375	2.125	4.40638e+06	1.12878e+07	2.68602e+06	0.71875	1.25	0.15625	0.261285	0.284722	0.255425	2.75	0.000695169	2.3371e+06	2707.8	0.000347559	0.500037	0.124955	0.00034756	-18.1301	9.29046	1.82611e+06	1.26868	13.6287	5.64413	58.6423	8.86909	-3.96868	-2.98496	-85.5725	144.215	5.7038	12.5969	-0.649092	1.82611e+06	0.47043	142.931	19.0572	2.51915	-0.184539	0.810248	0.502557	0.230609	0.458963	1.05857	0.275044	0.777277	0.774844	0.990073	0.943217	-0.0875996	0.322026	0.425369	4.35663	0.249718	2.34471	0.315384	0.360916	8.71326	1.79818	0.328201	5.46162	625.407	0.0543454	26.4858	5413.71	0.348276	19.1095	212.993	4008.09	11.8807	0.0570163	0.015188	0.303419	0.00111288	2526.54	0.426644	0.435436	19.256	9.06243	172.454	0.506648	0.058265	3.35086	2219.24	0.351495	0.513202	3.28709	0.58281	11.3116	0.0348504	33.386	0.292859	1.99231	18.7018	287849	5.3385e+06	16167.6	0.0972135	15.8421	0.138966	0.303796	6.82493	0.0286321	4.86325	0.00990615	277658	47.2928	0.000492813	9.73525	0.00702127	0.0128106	-1.01321	1.2174	11717.8	0.997726	1.09109	8.05926	7.30918	0.726209	0.0969535	0.056626	-10.2088	17.5179	0.459831	1.00907	0.506683	11717.8	0.501576	1.00883	2.33053	0.553064	-0.0249374	0.552425	0.44625	0.106389	0.44625	0.972983	0.240869	0.776875	0.776875	0.91075	0.85125	-0.0268301	0.140743	0.44625	1.51789	0.259794	1.9713	0.120773	0.296255	3.03577	1.52505	0.249669	5.09012	772.832	0.067156	17.3818	5772.13	0.249212	2.5842	198.596	514.699	119.571	0.603949	0.00958437	0.0222834	0.00640961	3003.29	0.501147	0.249427	2.57079	5.96739	15.4913	3.58642	0.607304	2.91537	2161.83	0.348585	0.520708	1.80887	0.583625	1.48626	0.357967	9.61538	0.739645	0.130178	1.46154	2.7113e+06	7.26599e+06	1.57263e+06	0.884615	2.69231	0.207101	0.421086	0.421086	0.421086	2.65354	0.00112965	1.92767e+06	2167.7	0.000394828	0.440172	0.109669	0.000394925	-11.4335	12.0341	1.01817e+06	1.10233	12.2677	3.39234	38.6976	7.39076	0.19623	0.0809325	-35.6205	74.3181	5.0823	9.40609	0.039441	1.01817e+06	0.486814	88.436	6.25233	0.725606	0.0106459	0.542436	0.556876	-0.0132415	0.529407	1.02178	0.253977	0.739706	0.738043	0.96777	0.895015	-0.0679082	0.268655	0.50696	2.50119	0.258595	2.11782	0.232121	0.298507	5.00237	1.51995	0.274828	4.78415	991.956	0.0861971	11.3383	5602.25	0.27674	6.55109	151.774	981.922	27.5668	0.184211	0.0132392	0.0932409	0.00353056	3211.66	0.478354	0.294398	6.59059	7.24034	47.1119	1.32051	0.18654	2.84837	2910.69	0.408678	0.582672	2.25251	0.631654	4.18413	0.11972	24.5556	0.389771	1.99597	8.28571	546775	3.57007e+06	98281.5	0.481481	12.0159	0.190728	0.348702	2.79991	0.17761	3.8783	0.00547445	513408	262.14	0.000353328	3.51003	0.023904	0.00204792	-1.01521	1.00127	7794.59	1	1.00801	3.90233	3.97364	0.632098	-0.00544171	-0.000314888	-4.56919	8.54284	0.420268	0.822994	-0.0486552	7794.59	0.5	0.67729	2.24795	0.4896	-0.00134206	0.4896	0.510391	-0.020791	0.510391	0.974089	0.241184	0.744805	0.744805	0.897922	0.82987	-0.0259108	0.171766	0.510391	1.50105	0.25882	1.97408	0.145937	0.287496	3.0021	1.46368	0.249998	4.56734	1118.82	0.0972211	8.85019	5754	0.25	2.49948	151.955	381.814	94.49	0.62513	0.00944729	0.0236658	0.00589266	3327.97	0.500013	0.249994	2.49418	4.5463	11.3766	2.83873	0.626455	2.69139	2736.11	0.400288	0.57836	1.2448	0.638675	1.58928	0.401022	2	0.5	0.25	2.5	8826311	2.20794e+07	5.51304e+06	0.625	1	0.25	1.47796e-07	3.70898e-07	9.20204e-08	2	0.000347584	549182	2936.69	0.000340874	0.509842	0.127461	0.000340874	163.96	267.067	5.6973e+08	2.77538	52.9025	6.18401	340.291	33.5609	217.917	223.798	-70.7703	411.062	22.0964	222.502	-1.2699	5.6973e+08	0.178426	2019.39	154.982	480.539	-29.5373	9.43008	1.59089	0.707503	0.845922	1.68052	0.855546	0.666493	0.643922	0.994674	0.955021	-0.214422	0.809515	0.469126	12.3701	0.0569593	4.77298	0.722444	0.115065	24.7403	3.55814	2.75524	6.86295	628.544	0.054618	26.7536	2053.32	3.30416	152.578	126.559	20755.3	0.806369	0.00767788	0.0465889	5.0347	0.000828217	1228.21	0.162916	3.9323	147.755	3.56353	563.192	0.0249498	0.00828556	4.26829	3899.28	0.510688	0.65422	1.10956	0.739549	106.006	0.00654685	48.2193	0.105744	8.75062	93.9079	22935.3	3.65774e+06	147.073	0.0210172	107.697	0.236178	0.49905	39.2989	0.0141978	6.11378	0.0396246	22298.4	2.98071	0.00113048	77.6573	0.0132711	0.203682
C13	test	0.632237	0.374659	28.2418	75.3802	84.1546	60.3738	75.5381	84.3682	39053.3	47.6582	0.490682	11344.6	0.29049	39184	14	68	75024778	1.94669	27	9.0239	211	17.4424	36.4063	35	-152	363	11.3769	43.757	-0.87727	75024778	0.321425	589.261	81.4047	69.7959	-2.07528	3.15305	0.481693	0.733528	0.397434	1.08118	0.319935	0.812083	0.809197	0.998143	0.976881	-0.313584	0.825649	0.350764	8.98536	0.170231	3.16441	0.79227	0.330226	17.9707	2.67669	0.908685	6.44106	1676.65	0.0427892	41.7831	12594.7	1.03444	81.6637	294.131	24086.8	3.7167	0.0132187	0.0185536	1.38471	0.000366213	4633.28	0.276216	1.44056	81.0803	10.6202	864.464	0.136255	0.013925	4.39893	5241.55	0.305951	0.427482	4.67366	0.557633	44.4878	0.00827079	68.6413	0.12435	5.55218	70.7754	706663	5.59488e+07	9059.78	0.0240383	133.949	0.242662	0.499189	35.4893	0.0125698	5.84893	0.0140874	701624	16.9309	0.000252508	44.1864	0.00309732	0.0511723	1.08356	1.47668	61710.3	-3.20343e-16	0.190983	7.07381	3.35188	0.124647	1.24367	1.22217	0.418402	2.93348	0.0813545	1.25494	0.379344	61710.3	1	0.0281766	1	0	0	0	0	1	0	-3.20343e-16	0	1	1	1	1	0	0	0	1	1	-3.20343e-16	1	1	2	-3.20343e-16	0	2.18565	18008.7	0.459593	19.3158	39184	0	1	619.671	619.671	619.671	1	0.00200964	0.00200964	0.00200964	3764.46	1	0	1	216.426	216.426	216.426	1	4.41199	248.768	0.0652989	0.0960714	83.0575	0.161288	0.161288	0.161288	1	1	0	1	1535385856	1535385856	1535385856	1	1	1	6.51302e-10	6.51302e-10	6.51302e-10	-3.20343e-16	2.55206e-05	0	0	1000000	0	0	0	4.5	20.6216	1.20572e+07	0.483411	6.88644	56.1057	350.292	6.74852	12.4688	9.51315	0	350.292	3.02082	17.5416	5.19134	1.20572e+07	0.85755	152.236	1.23722	12.0931	1.74422	0.422477	0.12273	0.53817	0.0783458	0.391139	0.116373	0.966425	0.96478	0.999474	0.995253	-0.265784	0.41661	0.0531468	1.07806	0.847336	0.648438	0.581002	0.919909	2.15613	0.555737	0.136302	2.95872	14261.2	0.363954	43.0043	33602.2	0.204453	1.43722	573.499	591.521	570.246	0.939497	0.00937235	0.093431	0.00343067	2678.05	0.44437	0.873354	3.41653	117.398	122.127	116.694	0.682225	4.52306	1221.78	0.201216	0.152598	69.9573	0.45593	2.57436	0.188318	77.0278	0.267458	3.30165	12.9375	3.19542e+06	3.20535e+06	3.19341e+06	0.207781	71.5694	0.248505	0.514363	8.87713	0.0925014	5.1342	0.00734994	3.17691e+06	55.847	0.000774308	9.51156	0.000259813	0.345897	472.364	738.553	1.52552e+10	4.175	131.48	21.291	934.347	119.49	580.105	625.071	-877.457	1811.8	53.8558	623.957	-4.01431	1.52552e+10	0.0717637	52800.2	3649.12	1.20209e+06	-13024.2	215.055	38.9836	0.686653	2.75831	2.87359	31.19	0.479632	0.418614	0.994209	0.967767	-0.215276	0.902705	0.382023	60.0424	0.0110358	7.33959	0.855037	0.0269026	120.085	5.11325	63.5096	7.51564	3444.01	0.0878934	13.3951	2811.99	84.6196	3648.15	47.6641	191428	0.0204511	0.000812627	0.140101	412.977	0.000234161	2222.27	0.0697175	95.6825	3585.17	1.8754	7048.13	0.00131559	0.000881786	5.04579	22457.5	0.702283	0.813309	0.350359	0.863045	3054.01	0.000806818	186.304	0.0370534	267.406	2767.39	11866.3	4.55278e+07	3.13618	0.00209628	2278.13	0.453089	0.699989	1839	0.00147328	6.89539	0.128318	11805.6	0.711851	0.000250774	5033.35	0.105045	1.5996	0.181014	3.83025	196517	0.00150067	1.54787	26.4385	35.8174	1.1591	1.54037	0.985519	0	35.8174	0.724187	2.23947	2.93032	196517	0.999796	2.64251	1.00011	0.000159861	0.000126495	0.000109828	9.31444e-05	0.0439095	9.31444e-05	0.00136848	9.31343e-05	0.999953	0.999953	0.999981	0.999969	-0.0361193	0.00286774	9.31444e-05	1.00005	0.999805	0.00152679	0.0439964	0.999903	2.0001	0.00143365	5.07431e-05	2.18825	18001	0.459397	19.3635	39176	0.000102072	1.00031	619.611	619.612	619.611	0.999923	0.00205051	0.00217386	0.00201967	3760.09	0.997866	0.00106684	1.0032	216.129	216.133	216.128	0.999199	4.42055	249.205	0.0653251	0.0961558	83.0825	0.162086	0.165202	0.161307	1.66667	0.555556	0.222222	3	5.11691e+08	5.11691e+08	5.11691e+08	0.5	1	0.333333	0.37037	1.48148	0.0925926	1.58496	7.65619e-05	3.41092e+08	1.15914	0.431485	0.000118292	1.55093e-08	0.335919	131.917	290.73	1883624798	3.47644	80.2162	14.5945	512.126	57.4411	199.124	208.579	-434.668	946.794	33.4952	219.252	-2.68431	1883624798	0.114978	8421.09	712.944	21520.9	-542.853	37.9623	5.40574	0.746938	1.32388	2.10737	3.61045	0.588575	0.550694	0.996702	0.968975	-0.247321	0.894299	0.464074	26.5481	0.0264188	5.96484	0.850447	0.0616874	53.0963	4.34679	10.842	7.28592	2630.46	0.067131	17.5779	4505.29	13.5778	713.636	83.5969	63757.8	0.122084	0.00197938	0.074425	41.6369	0.000304218	3124.95	0.109814	15.9245	699.799	2.56944	1885.13	0.0045529	0.00214001	4.69699	16798	0.586122	0.725954	0.631311	0.792275	545.478	0.00180545	125.713	0.0492222	47.4815	508.301	49285.5	3.51179e+07	70.0258	0.00509631	1008.1	0.394714	0.651949	313.533	0.00336958	6.55453	0.0651797	49050.1	2.16403	0.000289511	711.964	0.0188933	0.365831	-5.93089	5.31658	1.71752e+06	1.05951	5.77351	111.065	161.536	3.87634	-0.111577	-0.0955997	-108.905	270.441	2.39877	6.62059	4.94845	1.71752e+06	0.494429	43.8198	30.3205	2.74022	0.242835	0.707323	0.373086	0.306703	0.359141	0.953622	0.240057	0.822097	0.821698	0.997437	0.972443	-0.0829159	0.360382	0.352268	5.49881	0.272532	1.99565	0.395911	0.326901	10.9976	1.62568	0.270102	5.36981	2185.33	0.0557709	25.1683	19373.7	0.28402	30.4801	287.515	8761.19	9.75362	0.0340847	0.0087529	0.301628	0.000360953	7938.75	0.487433	0.327846	30.5514	10.8544	330.567	0.368903	0.0342404	3.44696	4389.53	0.262573	0.415495	4.35124	0.476068	14.6443	0.0163907	19.7794	0.145437	4.45307	42.0588	5.55596e+06	1.68187e+08	189697	0.0529426	47.0147	0.345696	0.607296	25.9956	0.0393264	4.88207	0.0034708	5.47295e+06	61.1521	0.00014838	25.6784	0.00152427	0.0228437	-18.6462	15.5721	1.11544e+07	1.4768	16.9731	40.3371	157.283	11.367	-1.43865	-0.682006	-357.433	514.715	7.14184	16.8721	-2.31134	1.11544e+07	0.423546	282.598	239.05	32.6977	-1.77091	1.05766	0.84365	0.100122	0.613675	1.27115	0.441257	0.72087	0.712841	0.998288	0.973703	-0.0768361	0.380214	0.489887	15.4595	0.207109	2.71842	0.563496	0.266172	30.919	1.90634	0.475327	5.35834	2569.37	0.0655719	19.4002	16596.2	0.550802	238.996	161.883	38858.3	0.677589	0.0042651	0.0257263	5.99452	0.000158221	8803.25	0.385903	0.738632	238.382	5.38243	1289.89	0.0226822	0.00432376	3.31266	9933.73	0.416037	0.579361	1.77558	0.646855	153.802	0.00284033	247.126	0.273672	5.46151	232.526	502225	1.20666e+08	2099.05	0.00644716	207.058	0.2293	0.475039	108.795	0.00406233	5.16774	0.0230451	500342	13.4431	0.000122657	151.56	0.00134904	0.111815	-4.20256	4.12416	674691	1.02979	4.21044	51.3256	88.5515	2.74177	-0.0495994	-0.0439759	-85.0607	173.612	1.76006	4.14952	0.146765	674691	0.497244	17.2161	20.1925	0.646408	0.00393187	0.512671	0.508964	0.0030452	0.504115	0.9922	0.247273	0.748583	0.748408	0.992182	0.944037	-0.0278082	0.202244	0.501322	4.4935	0.255906	2.0147	0.458082	0.285383	8.98701	1.50085	0.255409	4.6586	3740.64	0.0954635	9.6525	19484	0.258291	20.4603	171.283	3487.8	8.83913	0.0514694	0.00900781	0.188888	0.000498908	10669.7	0.495539	0.263687	20.511	5.18697	105.825	0.267404	0.051423	2.82929	8528.85	0.385203	0.549484	1.53668	0.607189	12.4839	0.0312137	5.64706	0.16609	3.41522	26.1176	2.24397e+07	4.58146e+08	1.1547e+06	0.0970782	9.70588	0.285467	0.536593	13.735	0.0681092	4.02086	0.000867701	2.11115e+07	177.661	0.000102844	15.5057	0.00462582	0.00448532	-10.6915	9.71928	4.47322e+06	1.22299	10.207	16.8149	142.394	7.0588	-0.38947	-0.284711	-155.906	298.3	4.26728	10.6845	0.44514	4.47322e+06	0.470467	114.008	56.0498	3.37189	0.0615892	0.729249	0.553086	0.133702	0.497507	1.07622	0.292132	0.758537	0.756484	0.996772	0.964712	-0.065073	0.315877	0.465281	7.4837	0.243613	2.27818	0.4071	0.280137	14.9674	1.70687	0.320584	5.20665	2700.7	0.0689237	17.6885	18434.8	0.345793	56.3083	195.089	10976.7	3.53241	0.0182327	0.0140361	0.844056	0.000287197	9318.76	0.45082	0.416748	56.3811	6.75811	380.675	0.122542	0.0183289	3.22548	7827.42	0.361915	0.526186	2.31073	0.59189	33.4536	0.0109111	61.8452	0.199501	3.58232	64.6742	2.31388e+06	1.29749e+08	42002.7	0.0227947	75.5355	0.243663	0.492126	33.2043	0.0124516	5.1613	0.00791139	2.2979e+06	63.1381	0.00011908	30.238	0.00301501	0.0147618	-2.42559	2.48249	210599	1.00479	2.49977	19.9285	34.0099	1.62416	0.015142	0.00560151	-34.3671	68.377	1.04634	2.31832	-0.380849	210599	0.49962	5.37438	6.25381	0.512924	-0.000975648	0.509428	0.492172	0.0172035	0.491837	0.988239	0.245569	0.754137	0.754115	0.971055	0.901644	-0.0140799	0.124792	0.491543	2.4999	0.254571	1.99123	0.118119	0.276064	4.9998	1.49747	0.2504	4.65185	3740.01	0.0954475	9.73608	19577.1	0.250765	6.5051	177.742	1154.26	32.1229	0.180629	0.00832811	0.0538072	0.00160054	10564.1	0.499322	0.251374	6.50873	5.23512	34.0118	0.946133	0.180699	2.82637	8133.06	0.376993	0.539934	1.57826	0.601721	3.91562	0.108892	5.11765	0.301038	1.16263	5.64706	4.50988e+07	2.93672e+08	8.12811e+06	0.495915	5	0.294118	0.504902	2.91503	0.263492	3.41042	0.000433851	3.9786e+07	871.2	0.000104252	3.42941	0.0204915	0.000624935	-9.77389	10.0452	2.65976e+06	1.06574	10.2227	5.01731	55.4397	6.32077	0.0505536	-0.0277859	-71.5616	127.001	4.26179	8.23886	-0.0419457	2.65976e+06	0.492529	67.8763	12.2349	0.640486	0.0024072	0.517756	0.53373	-0.015322	0.520017	1.00884	0.24976	0.742146	0.74136	0.985641	0.92595	-0.0420075	0.221197	0.509239	3.49842	0.257242	2.0648	0.209054	0.290427	6.99684	1.50605	0.262872	4.56428	4087.47	0.104315	8.90536	19299.2	0.26628	12.5065	163.408	2035.68	14.2381	0.0874613	0.0111249	0.144126	0.001223	10706.2	0.487216	0.278171	12.5315	5.6828	70.9392	0.495514	0.0878105	2.86635	8835.21	0.386109	0.560388	1.76497	0.614201	7.71484	0.0542134	54.8028	0.385935	2.41405	14.1761	5.32249e+06	6.64478e+07	462601	0.17671	48.6056	0.342293	0.592817	8.57293	0.109919	3.54639	0.00362393	5.24634e+06	340.662	0.000102026	8.68078	0.00914493	0.00189221	-2.74012	2.71842	196829	0.999986	2.81997	5.02908	18.4781	1.72708	0.00152187	0.0115768	-16.1484	34.6265	1.17125	2.24125	0.0349123	196829	0.50001	5.0232	2.2515	0.487499	-0.00240548	0.4875	0.512473	-0.0249734	0.512473	0.985068	0.244906	0.743763	0.743763	0.897505	0.829176	-0.0149342	0.122171	0.512473	1.50258	0.255107	1.98503	0.103252	0.277236	3.00516	1.47255	0.249993	4.37141	4606.46	0.11756	7.21374	19592.4	0.249995	2.50658	162.114	409.181	100.347	0.623354	0.00826974	0.0207232	0.00515639	10967.1	0.5	0.25	2.49925	4.66925	11.7536	2.89817	0.625187	2.73339	8791.73	0.394946	0.559773	1.35023	0.621943	1.55126	0.389613	2	0.5	0.25	2.5	191887837	4.82276e+08	1.19291e+08	0.625	1	0.25	0.277778	1.02778	0.0902778	2	0.000102082	95926221	9919.64	9.94999e-05	0.512978	0.128242	9.94999e-05	43.6639	191.065	5.8493e+08	3.26177	71.1071	9.25949	630.716	47.3684	102.838	96.1637	-579.917	1210.63	30.4794	122.179	-0.813951	5.8493e+08	0.133534	4352.11	824.974	3853.77	-38.6197	22.6602	1.53962	0.871532	0.728965	1.55305	0.992761	0.710077	0.695463	0.999391	0.985992	-0.379969	0.950479	0.445985	28.6303	0.048859	5.13606	0.916668	0.110425	57.2606	4.10477	6.04996	7.54862	1912.66	0.0488121	31.403	5232.39	7.03739	825.784	174.973	143130	0.218443	0.0012903	0.0372868	27.233	8.68883e-05	2718.54	0.119955	8.77228	826.442	4.83235	3962.41	0.00611457	0.00132695	5.07313	9935.05	0.431964	0.577612	1.69333	0.677271	557.979	0.00092838	74.2812	0.0558505	30.3106	693.238	118765	9.41216e+07	151.043	0.00254382	391.668	0.294487	0.558643	375.177	0.00179255	6.82906	0.0339424	117897	1.12985	0.000471137	391.993	0.00448626	0.646779
C14	test	0.638175	0.465344	36.8043	79.0906	71.0211	55.7853	68.1836	74.8398	38385.7	50.4736	0.425034	12947.1	0.33729	38499	37	80	155037858	1.70187	23	19.9458	378	14.4207	60.1541	62	-73	451	9.59034	63.4591	0.530044	155037858	0.383332	408.542	35.8646	51.6553	0.215609	2.19396	0.426375	0.672404	0.35434	1.01113	0.297408	0.830586	0.828648	0.998839	0.982436	-0.282158	0.768534	0.3219	5.95169	0.222064	2.82609	0.707506	0.41275	11.9034	2.41554	0.655084	6.16361	1637.94	0.042545	43.106	14757.9	0.744302	35.8245	312.49	11393.6	8.98899	0.0312768	0.0145351	0.605764	0.000692422	4861.03	0.309297	1.16372	35.2722	12.1958	443.496	0.355816	0.034103	4.29211	4644.26	0.288547	0.407195	5.42073	0.538399	18.7719	0.0199962	58.068	0.146267	9.88251	45.4005	783150	2.74991e+07	23017.7	0.0643611	70.7531	0.17822	0.416325	23.914	0.0268388	6.1644	0.010312	773746	20.4003	0.00025064	66.5496	0.00138798	0.146617	1.27377	1.68742	88319.5	-3.20343e-16	0.22511	351.878	11.8477	0.140037	1.49577	1.50002	0.620381	11.2273	0.0931379	1.51462	11.4567	88319.5	1	0.0567473	1	0	0	0	0	1	0	-3.20343e-16	0	1	1	1	1	0	0	0	1	1	-3.20343e-16	1	1	2	-3.20343e-16	0	2.33996	15420.1	0.400533	20.8141	38499	0	1	600.557	600.557	600.557	1	0.00208798	0.00208798	0.00208798	4326.92	1	0	1	156.616	156.616	156.616	1	4.2286	303.451	0.0691167	0.112391	52.4931	0.138289	0.138289	0.138289	1	1	0	1	1482173001	1482173001	1482173001	1	1	1	6.74685e-10	6.74685e-10	6.74685e-10	-3.20343e-16	2.59747e-05	0	0	1000000	0	0	0	4	17.9304	8.1408e+06	0.326093	6.29261	88.7418	244.687	5.32488	10.6051	8.5	0	244.687	2.74126	14.5415	6.90784	8.1408e+06	0.90788	98.9867	1.14847	11.2745	1.41662	0.272463	0.0768168	0.545773	0.0511815	0.286089	0.0741267	0.977272	0.976601	0.999287	0.995515	-0.246066	0.344397	0.0395012	1.04859	0.89073	0.464116	0.608251	0.943368	2.09718	0.40462	0.0873199	2.98787	12402.3	0.322147	34.4763	34952.5	0.123079	1.25557	567.014	579.459	564.451	0.962567	0.00571427	0.0469059	0.00284153	3580.45	0.609965	0.611305	2.41688	100.706	103.552	100.236	0.807514	4.52846	724.443	0.121464	0.150893	49.2591	0.329105	1.5417	0.173638	52.4303	0.317759	3.26553	12.7818	8.1371e+06	8.13974e+06	8.1365e+06	0.19654	27.2788	0.165326	0.407358	7.23617	0.0745046	5.33367	0.00428583	8.08266e+06	49.9315	0.00108904	4.04763	0.00015121	0.26357	556.129	671.841	1.49491e+10	2.97626	56.9095	61.0595	907.754	51.6977	612.043	633.419	-658.023	1565.78	24.5767	623.137	-6.90672	1.49491e+10	0.174399	13702.7	2735.54	205680	-2799.67	54.3761	10.8724	0.659237	1.20092	1.9129	9.39526	0.653107	0.628398	0.997814	0.98314	-0.243936	0.858734	0.451478	52.1982	0.0572787	5.06924	0.780889	0.125097	104.396	3.82349	16.3121	6.97362	1979.45	0.0514156	29.3356	6714.19	21.9373	2724.75	130.822	370917	0.0475641	0.000597223	0.0611595	133.264	0.000147641	3797.95	0.151036	31.2276	2676.59	3.64269	10140.5	0.00170381	0.000715481	4.55633	13006.4	0.512443	0.650998	1.16724	0.740695	1952.09	0.000611041	101.088	0.0473702	168.869	2051.35	58288.4	1.6374e+08	20.7926	0.00300222	794.013	0.372077	0.633076	1179.74	0.002216	6.83409	0.05543	57962.9	0.756798	0.000267932	1761.71	0.0149214	2.24328	1.28424	6.00375	892579	0.0201648	2.65385	472.182	134.038	1.591	3.77773	3.606	0	134.038	1.08512	4.81503	15.6167	892579	0.996731	8.91323	1.00489	0.196686	0.0391711	0.00987867	0.00469573	0.313541	0.00258599	0.0214459	0.00468858	0.998977	0.998907	0.999889	0.999664	-0.205065	0.0702171	0.00143438	1.00179	0.996033	0.0261775	0.372026	0.998014	2.00359	0.0240113	0.0036436	2.37534	15246.9	0.396033	21.5093	38373.1	0.00630413	1.01187	599.21	599.297	599.195	0.99866	0.00246265	0.00724762	0.00213492	4274.91	0.972104	0.0562869	1.10596	153.123	153.254	153.107	0.988405	4.30464	312.176	0.0697276	0.114023	52.8525	0.150677	0.252403	0.139756	4.80952	0.229025	1.678	11.8571	7.03489e+07	7.0349e+07	7.03489e+07	0.176349	4.33333	0.206349	0.407545	7.43375	0.0366059	3.78494	0.000545469	6.69879e+07	4.88433	0.0204912	0.0562647	1.25454e-06	0.956386	198.6	292.027	2483347204	2.70924	48.0909	25.4619	634.782	34.2554	247.786	257.084	-278.959	913.741	20.384	253.977	-3.40065	2483347204	0.199222	3106.29	510.447	4770.07	-164.715	14.2565	2.17438	0.731414	0.812355	1.638	1.49784	0.692486	0.674926	0.998559	0.979926	-0.25572	0.849899	0.453427	22.5261	0.072126	4.5893	0.775787	0.142276	45.0522	3.54342	4.10771	6.8693	1887.43	0.0490255	31.1088	7669.85	5.06694	507.963	156.292	83430.9	0.297858	0.00229559	0.0436949	17.8633	0.000237576	4099.61	0.174571	6.95486	495.558	4.36935	2285.66	0.00901976	0.00251863	4.44022	11060.8	0.465063	0.608134	1.49448	0.703696	341.362	0.00192184	90.9044	0.0620508	33.3544	375.718	99509.3	5.23085e+07	190.783	0.00673344	451.922	0.308479	0.572208	199.857	0.00444648	6.63909	0.0380529	98818.7	2.49574	0.000276547	415.881	0.00467018	0.4209	-4.32133	3.09204	485734	0.997535	3.67179	10.8451	30.3907	2.47568	-0.548646	-0.333912	-42.0976	72.4882	1.54297	3.55201	-0.918713	485734	0.504515	12.3158	6.12972	0.748875	0.11351	0.730279	0.262498	0.471199	0.262396	0.821097	0.191116	0.868819	0.868812	0.984561	0.947524	-0.176837	0.527648	0.262307	2.4521	0.313416	1.81704	0.471547	0.416459	4.90419	1.55402	0.248194	5.39599	1967.62	0.0511084	32.6661	19423.3	0.248257	6.25221	358.658	2200.11	68.4027	0.18764	0.00626669	0.0423554	0.00115287	6620.68	0.499809	0.251607	6.3972	15.8255	97.0805	3.01888	0.183975	3.6905	2789.19	0.203925	0.344029	6.1891	0.40478	2.66646	0.0726464	27.4211	0.481071	0.461681	7.66667	1.29206e+07	7.7169e+07	2.52219e+06	0.202607	18.7895	0.32964	0.593416	4.88318	0.110911	3.45179	0.00148056	1.24644e+07	484.908	0.000200175	1.81987	0.0107689	0.00119817	-15.5544	13.8615	7.47522e+06	1.3558	14.3131	19.1698	216.107	9.63929	-0.639513	-0.582283	-132.247	348.354	6.03269	13.9344	0.862989	7.47522e+06	0.446401	193.758	41.9136	9.73635	0.319141	0.878407	0.712012	0.0976519	0.572646	1.19621	0.35564	0.733244	0.727044	0.99688	0.9647	-0.0837174	0.363348	0.481313	6.47085	0.22482	2.54163	0.433116	0.282779	12.9417	1.80217	0.397605	5.29508	2508.77	0.0651645	18.6642	17186	0.427891	42.296	167.126	7002.05	4.09239	0.0247312	0.0187229	0.857607	0.000526621	9180.54	0.416634	0.541464	42.5176	6.37868	268.474	0.156583	0.0249386	3.21802	9379.82	0.401441	0.569827	2.09735	0.626191	26.773	0.015765	152.943	0.290215	3.98207	48.4687	1.24477e+06	5.2187e+07	30396.4	0.0322204	87.8159	0.166634	0.384306	19.8085	0.0122821	5.33679	0.0136887	1.23944e+06	50.0773	0.000120881	60.8919	0.00217176	0.0313403	-1.73542	1.75666	93060.9	0.999949	1.68532	6.43599	14.3961	1.12869	0.00939029	0.0134318	-11.3663	25.7624	0.709092	1.55474	-0.019683	93060.9	0.500036	2.41714	2.26451	0.50371	-0.00418183	0.503713	0.496216	0.00749585	0.496216	0.966757	0.238691	0.751892	0.751892	0.900757	0.834595	-0.03325	0.213886	0.496216	1.50421	0.261345	1.96665	0.181836	0.296652	3.00841	1.47043	0.249982	4.76473	3295.68	0.0856043	10.972	19250.9	0.249982	2.51266	170.806	432.761	105.317	0.621834	0.00880357	0.0217794	0.00555962	10629.8	0.500003	0.249999	2.50286	5.22469	13.1772	3.23657	0.624284	2.79095	8418.02	0.379731	0.55221	1.44793	0.604183	1.50606	0.378715	4.55556	0.506173	0.246914	2.33333	8.22935e+07	2.07863e+08	5.0901e+07	0.666667	3.22222	0.358025	0.572346	1.57235	0.322346	2.41938	0.000233772	63995040	9267.34	0.000105241	0.493625	0.123398	0.00010524	-12.2242	10.0798	4.32189e+06	1.15877	11.2683	39.645	204.581	7.30927	-1.06194	-1.01055	-254.204	458.785	4.70623	10.5953	-0.80403	4.32189e+06	0.483372	111.132	131.141	5.03852	-0.111978	0.681561	0.553962	0.101814	0.494859	1.04208	0.288557	0.759181	0.757451	0.99863	0.976551	-0.0725941	0.297187	0.466644	11.4503	0.256506	2.19141	0.468308	0.308196	22.9006	1.63687	0.308881	5.17996	2542.55	0.0660419	18.3614	18609.4	0.32169	131.312	191.048	24861.5	1.47907	0.00772063	0.0131659	1.74976	0.000134921	9567.35	0.464931	0.386175	131.925	7.73414	1010.75	0.059733	0.0077326	3.13395	8138.12	0.368821	0.533037	2.59554	0.590448	78.2379	0.00458218	56.176	0.224704	5.3444	132.132	2.84989e+06	3.71209e+08	22039.3	0.0133172	56.328	0.225312	0.472341	61.8038	0.00882281	5.22152	0.00649368	2.82618e+06	24.519	0.000119152	73.3753	0.00112085	0.0560421	-1.35812	1.4214	60588.9	0.999963	1.38478	17.9242	22.5981	0.899553	0.0184952	0.00812325	-17.2721	39.8701	0.580082	1.2545	-0.0230973	60588.9	0.500026	1.57344	2.25954	0.515029	-0.00110907	0.515026	0.484969	0.0300582	0.484969	0.973312	0.240923	0.757516	0.757516	0.903006	0.838344	-0.0266875	0.177906	0.484969	1.50068	0.25908	1.9733	0.151158	0.288309	3.00135	1.48834	0.249999	4.82786	3160.23	0.082086	12.0189	19250.5	0.249987	2.51071	179.143	447.053	112.165	0.622321	0.00864248	0.021539	0.00541834	10420	0.50006	0.24997	2.51614	5.50705	13.7829	3.43809	0.620964	2.83807	8030.16	0.370366	0.541245	1.6104	0.598914	1.50908	0.371372	4.25	0.53125	0.234375	2.875	9.25925e+07	2.3348e+08	5.73706e+07	0.53125	2.5	0.3125	0.539063	2.03906	0.164063	2	0.000207798	6.94335e+07	9071.47	0.000107923	0.481356	0.120332	0.000107924	-9.53566	9.77402	2.47682e+06	1.05915	9.60738	5.11264	64.4119	6.08727	0.0308632	0.00729593	-75.8922	140.304	4.02719	8.02089	-0.0562775	2.47682e+06	0.493445	64.3338	20.2439	0.651793	-0.00676921	0.521397	0.53231	-0.0105928	0.517709	1.00073	0.247345	0.743447	0.742602	0.989393	0.935485	-0.0526406	0.234252	0.506161	4.49962	0.260178	2.05616	0.230336	0.293839	8.99925	1.49851	0.263427	4.67557	3589.01	0.0932234	9.8932	18997.1	0.264598	20.5117	160.998	3300.43	8.25253	0.0514265	0.0109389	0.22715	0.000635138	10651.8	0.488748	0.2753	20.5176	6.59859	135.342	0.338504	0.0515674	2.84746	8913.19	0.390068	0.565675	2.05006	0.615678	12.6322	0.0318665	43.9322	0.372307	2.35995	21.7797	6.19328e+06	1.27031e+08	317234	0.081756	31	0.262712	0.481677	10.3749	0.044095	3.84477	0.00306501	6.08683e+06	209.514	0.000104261	12.2023	0.00644388	0.00320986	-1.23873	1.23341	42963.4	0.999994	1.24542	4.94987	6.69103	0.794656	-0.00223637	0.00400147	-6.89001	13.581	0.519231	1.05639	-0.00347225	42963.4	0.500004	1.11596	2.25005	0.488859	-0.00179011	0.48886	0.511126	-0.022266	0.511126	0.979212	0.2429	0.744437	0.744437	0.897775	0.829625	-0.0207887	0.156146	0.511126	1.50187	0.257107	1.97919	0.132119	0.284068	3.00374	1.46806	0.249996	4.4585	4164.06	0.10816	7.77762	19249.6	0.249998	2.50417	158.387	398.746	98.2971	0.623958	0.00863651	0.0215876	0.00539874	10903.9	0.500001	0.249999	2.49853	4.64388	11.6564	2.89074	0.625369	2.73043	8716.54	0.390785	0.56645	1.28826	0.62681	1.56221	0.392961	2.5	0.625	0.1875	3.25	1.85254e+08	464650207	1.15405e+08	0.4375	1.5	0.375	0.5	2	0.125	1.5	0.000103899	9.26179e+07	9758.59	0.000101626	0.51118	0.127794	0.000101626	107.749	224.161	1.22719e+09	3.0023	62.0435	16.2815	914.854	39.032	170.086	176.28	-178.214	1093.07	25.6605	178.538	0.338879	1.22719e+09	0.155712	2946.45	240.268	2406.4	-5.44276	15.213	1.27225	0.843804	0.656497	1.45784	0.829968	0.726868	0.714901	0.999385	0.985987	-0.372717	0.938102	0.439362	15.3877	0.0598589	4.76972	0.885466	0.127836	30.7755	3.87206	4.12132	7.27835	1893.14	0.0491736	30.8598	5994.76	4.80887	239.044	183.132	45704.7	0.765183	0.00471258	0.0290407	7.19985	0.000252532	3023.22	0.139021	6.36491	233.596	5.03838	1234.61	0.0221185	0.00504982	4.8824	9107.81	0.412484	0.563851	1.74109	0.659471	150.726	0.00355918	56.0021	0.0587024	43.4996	247.864	127280	3.05409e+07	546.469	0.010488	215.264	0.225644	0.481242	144.318	0.00581553	7.11642	0.0247799	125652	1.86225	0.000448277	485.267	0.00214997	1.229
C15	test	0.767499	0.285405	16.363	57.3327	61.6117	51.3517	44.4072	63.8827	10896.1	44.0028	0.459027	5177.97	0.475214	10983	67	99	81624955	1.24596	16	9.55786	124	10.6878	84.8736	88	-35	159	6.56474	86.2087	-1.9386	81624955	0.562233	228.404	35.5324	8.69198	-1.34642	0.975376	0.332256	0.486167	0.278611	0.922107	0.251919	0.868537	0.865989	0.993531	0.96588	-0.176789	0.548165	0.241554	5.94739	0.433923	2.05443	0.520016	0.644773	11.8948	1.70472	0.326908	5.36248	549.476	0.0500297	55.4923	6175.01	0.404141	35.0417	356.407	12838	10.0093	0.0307105	0.0156991	0.43594	0.000934175	1426.02	0.347909	0.785863	33.6088	17.798	636.695	0.508231	0.0345381	4.01809	1205.03	0.285241	0.371273	8.89118	0.539105	17.2117	0.0209204	37.1677	0.239792	2.1103	24.9032	213574	7.68869e+06	5943.29	0.0713558	17.5032	0.112924	0.297965	6.34126	0.0301209	5.55604	0.0141127	208553	15.872	0.00103548	7.07111	0.00497488	0.0392449	1.33709	1.5361	23110.2	-3.20343e-16	0.101181	7.01974	1.71196	0.0652623	1.44782	1.46455	0.8592	0.852762	0.0412141	1.45058	-1.51679	23110.2	1	0.0080055	1	0	0	0	0	1	0	-3.20343e-16	0	1	1	1	1	0	0	0	1	1	-3.20343e-16	1	1	2	-3.20343e-16	0	2.90219	2947.53	0.268372	26.0681	10983	0	1	551.447	551.447	551.447	1	0.00242649	0.00242649	0.00242649	1723	1	0	1	85.5299	85.5299	85.5299	1	3.64062	159.191	0.0923038	0.156879	26.9694	0.164012	0.164012	0.164012	1	1	0	1	120626289	120626289	120626289	1	1	1	8.29007e-09	8.29007e-09	8.29007e-09	-3.20343e-16	9.10498e-05	0	0	1000000	0	0	0	3.27872	24.0437	2.97498e+06	0.521769	9.06275	24.4204	188.508	7.62537	11.5921	7.6974	0	188.508	4.07122	16.4582	3.42263	2.97498e+06	0.832502	136.495	1.22703	4.47248	0.964607	0.339057	0.126511	0.441815	0.0917321	0.446136	0.117687	0.958613	0.957287	0.998161	0.990154	-0.2144	0.383689	0.0714915	1.08344	0.808203	0.736815	0.539168	0.897623	2.16688	0.630529	0.116392	3.72502	2118.23	0.192865	47.3559	9143.37	0.165226	1.40763	496.724	515.327	492.687	0.92924	0.00917543	0.0511662	0.00386241	1301.49	0.525497	0.507248	2.5239	51.8055	55.521	51.1079	0.747223	4.01244	422.97	0.1677	0.223142	24.8866	0.394161	1.69137	0.185792	31.1446	0.375236	1.22485	8.06024	1.2015e+06	1206556	1.20036e+06	0.220426	12.4217	0.149659	0.362353	2.92917	0.0748773	4.82752	0.00755713	1.18399e+06	36.6005	0.00223778	3.33339	0.000780987	0.183829	973.101	1062.04	1.14981e+10	2.58004	42.0469	204.522	1113.5	35.9098	1019.91	1035.17	-826.43	1939.93	17.638	1023.18	-11.505	1.14981e+10	0.22613	6685.42	5714.32	55485.4	-752.016	19.0737	7.4102	0.430466	1.0058	1.80445	6.36425	0.680414	0.659359	0.999042	0.988134	-0.170247	0.719758	0.433845	75.5738	0.0882376	4.40257	0.654825	0.177396	151.148	3.26066	6.62096	6.63881	514.73	0.0468661	35.8942	2483.58	10.825	5681.75	147.528	856475	0.0261769	0.000381475	0.0673538	339.98	8.18247e-05	1308.1	0.187599	16.1728	5619.34	4.14194	23821.9	0.00109182	0.000492228	4.24082	3528.69	0.498385	0.632089	1.4071	0.728953	4056.35	0.000430956	65.4415	0.0880773	91.1029	4964.2	16947.5	9.83873e+07	2.92589	0.00188616	238.93	0.321575	0.586353	2760.11	0.000798903	6.15891	0.06765	16729	0.206264	0.000812721	1552.24	0.00901128	12.6424	2.61292	5.70489	223229	-3.20343e-16	1.62049	3.78183	8.94994	0.978524	4.32592	4.50757	0	8.94994	0.653113	4.50832	-0.766655	223229	1	1.61133	1	0	0	0	0	1	0	-3.20343e-16	0	1	1	1	1	0	0	0	1	1	-3.20343e-16	1	1	2	-3.20343e-16	0	2.90219	2947.53	0.268372	26.0681	10983	0	1	551.447	551.447	551.447	1	0.00242649	0.00242649	0.00242649	1723	1	0	1	85.5299	85.5299	85.5299	1	3.64062	159.191	0.0923038	0.156879	26.9694	0.164012	0.164012	0.164012	1	1	0	1	120626289	120626289	120626289	1	1	1	8.29007e-09	8.29007e-09	8.29007e-09	-3.20343e-16	9.10498e-05	0	0	1000000	0	0	0	339.273	412.41	1602153542	2.27185	35.5879	42.6919	461.554	26.1077	379.55	388.824	-245.214	706.768	14.3894	381.937	-4.4998	1602153542	0.277031	1817.9	669.252	1297.53	-59.9369	6.58415	1.89158	0.545698	0.721664	1.5702	1.3525	0.725917	0.711143	0.997918	0.976995	-0.173955	0.693367	0.409877	25.8472	0.127125	3.85525	0.610289	0.260198	51.6944	2.93187	2.11893	6.46807	467.514	0.042567	42.2153	3042.63	2.96193	662.067	186.594	128481	0.27346	0.00186336	0.0491206	26.5378	0.000206795	1393.89	0.219161	4.34845	645.679	5.42675	3679.06	0.00879404	0.00212857	4.15332	2887.86	0.445674	0.576317	2.04373	0.687932	433.935	0.00164565	61.7132	0.113443	16.4044	514.498	28570.2	1.96755e+07	41.5715	0.00499953	135.434	0.248959	0.504292	238.396	0.00243104	6.05397	0.0495311	28162.6	0.957121	0.000828581	311.278	0.00444356	1.66042	-3.2087	2.12668	85765.2	0.985152	2.44561	11.4902	21.0278	1.81973	-0.491178	-0.319826	-22.4248	43.4526	1.0499	2.79444	-0.862158	85765.2	0.510256	7.56765	2.15052	0.70811	0.145412	0.686651	0.295225	0.398712	0.295225	0.86867	0.20618	0.852387	0.852387	0.940955	0.901592	-0.12547	0.454036	0.295225	1.43271	0.302882	1.84998	0.398712	0.419676	2.86542	1.55475	0.245469	5.46185	522.988	0.047618	32.9627	5604.14	0.244872	2.28517	304.707	665.104	214.607	0.678708	0.0083894	0.0221611	0.00494648	2233.14	0.502659	0.248671	2.39191	10.0175	21.9675	7.03006	0.652023	3.38748	1141.44	0.249646	0.404436	3.36927	0.469863	1.18602	0.290823	12.0435	0.523629	0.238185	2.82609	2646513	5.47298e+06	1.9399e+06	0.543478	9.08696	0.395085	0.627553	1.71679	0.355244	2.80575	0.00209415	2.41849e+06	2824.33	0.000620802	0.29333	0.071881	0.000620346	-20.5867	10.3027	3.90828e+06	1.55932	13.28	39.1669	107.667	11.0126	-4.10256	-2.79937	-334.079	441.746	5.78015	18.8639	-2.39258	3.90828e+06	0.423021	339.017	205.254	43.3662	-2.38507	1.38852	0.887155	0.204336	0.581288	1.28133	0.520667	0.742869	0.735344	0.997608	0.971597	-0.120643	0.479994	0.446801	14.3223	0.215432	2.7958	0.528766	0.325895	28.6446	2.03507	0.56892	5.57103	616.737	0.0561538	24.5017	4646.04	0.668475	205.745	174.139	35544.7	0.857542	0.0050487	0.0243155	4.81928	0.000261693	2311.47	0.36861	0.955083	206.361	6.84895	1402.91	0.0339488	0.00517752	3.47115	2678.52	0.404861	0.567976	2.45782	0.633669	131.062	0.00338126	27.7083	0.144314	8.79416	196.427	222012	4.4548e+07	1109.42	0.0130669	39.0521	0.203396	0.450438	76.9397	0.0103736	5.68761	0.0174816	218740	4.2994	0.000518689	99.8426	0.00229874	0.279845	-1.48659	1.51484	22264.6	0.999904	1.43109	8.59437	11.862	0.996712	0.0302781	0.0133348	-10.2014	22.0634	0.610114	1.42379	0.341336	22264.6	0.500067	2.02627	2.26686	0.509118	-0.00469983	0.509101	0.490827	0.0182795	0.490827	0.971822	0.240404	0.754586	0.754586	0.901835	0.836391	-0.0281759	0.186804	0.490827	1.50409	0.259632	1.97172	0.158653	0.291213	3.00818	1.4809	0.249982	4.84191	881.377	0.0802492	12.2985	5492.23	0.249967	2.51734	161.415	407.733	99.8355	0.620664	0.010599	0.0257134	0.0068204	3123.77	0.500036	0.249982	2.51178	4.77215	12.0307	2.95752	0.622054	2.72718	2559.43	0.394203	0.568795	1.2682	0.620779	1.55304	0.387714	6.84615	0.526627	0.236686	2.15385	3.45813e+06	7068336	2.55558e+06	0.711538	3.46154	0.266272	0.506944	0.982906	0.387954	2.77736	0.00118365	2.74436e+06	2576.6	0.000375096	0.485475	0.121354	0.000375091	-17.0746	7.17642	4.57234e+06	1.3414	11.0633	240.825	157.214	9.05637	-4.47759	-2.39147	-551.302	708.516	4.76416	20.4037	-11.3129	4.57234e+06	0.468106	396.262	544.523	426.731	-15.5326	1.58684	0.770596	0.331968	0.488276	1.11783	0.514643	0.774366	0.7714	0.999185	0.984481	-0.0992061	0.387094	0.423422	23.3306	0.250155	2.41123	0.614753	0.368609	46.6613	1.86513	0.589358	5.44701	615.421	0.056034	25.7935	5141.21	0.787421	543.89	203.554	110444	0.37596	0.00196906	0.0203698	10.1104	0.000151297	2419.47	0.417036	1.339	543.766	8.12067	4410.07	0.0152494	0.0021062	3.41377	2227.2	0.363336	0.525666	2.95874	0.594259	322.615	0.00135883	17.9814	0.111686	21.9157	469.199	174861	9.47448e+07	323.201	0.00998293	41.472	0.25759	0.517707	215.965	0.00853054	5.76416	0.014659	170207	1.81099	0.000516864	177.52	0.0011735	1.10758	-1.21072	1.25417	20395.9	0.999574	1.15519	22.2635	16.5019	0.855275	-0.0148657	-0.0238632	-15.6138	32.1156	0.490285	1.36273	-0.607661	20395.9	0.500295	1.85683	2.22448	0.529348	0.0156923	0.529238	0.470027	0.0592473	0.470027	0.97921	0.242937	0.764986	0.764986	0.905995	0.843324	-0.0207689	0.130315	0.470027	1.4865	0.25743	1.97818	0.110953	0.285491	2.97299	1.50815	0.249816	4.93121	827.298	0.0753253	13.9332	5494.75	0.249852	2.46353	174.486	417.398	113.758	0.634116	0.0102461	0.025853	0.00634438	3026.52	0.50001	0.249995	2.49565	5.06835	12.3037	3.25952	0.626088	2.7976	2354.43	0.376912	0.551117	1.43763	0.61029	1.5413	0.377538	5.54545	0.504132	0.247934	2.63636	5.47141e+06	1.32717e+07	3.52134e+06	0.590909	4.81818	0.438017	0.661616	1.7601	0.386995	2.2999	0.00100155	4.4745e+06	2749.31	0.000392341	0.464136	0.115969	0.000392328	-8.47183	8.54777	824716	1.12899	8.23052	31.5524	158.212	5.73388	0.00327973	-0.0142271	-62.9181	221.13	3.45826	8.66546	1.02018	824716	0.48429	75.0902	12.25	1.68902	0.0267237	0.588631	0.550395	0.0324027	0.514181	1.03304	0.270446	0.747428	0.7461	0.994609	0.953501	-0.054694	0.256685	0.493852	3.49863	0.253358	2.14251	0.406469	0.287022	6.99726	1.57716	0.284757	4.8839	892.466	0.0812588	12.5998	5318.95	0.300074	12.5376	155.642	1941.31	13.564	0.0889772	0.0139842	0.206936	0.00166693	3019.8	0.474519	0.335108	12.5744	6.56433	81.8734	0.577362	0.090368	2.89199	2697.08	0.406212	0.57846	2.10713	0.633453	7.98269	0.0583147	15.2581	0.246098	4.15193	19.3871	710637	9.6941e+06	56056.8	0.194398	12.7742	0.206035	0.412252	10.7336	0.0707661	4.54212	0.00564509	679256	45.9178	0.000385767	28.3964	0.00335282	0.0454786	-1.06009	1.05957	10217.2	0.999986	1.06692	10.0232	7.5889	0.694269	-0.000498207	0.00352165	-10.7469	18.3358	0.443946	0.964507	-0.0446235	10217.2	0.50001	0.930273	2.25248	0.491931	-0.0022211	0.491929	0.50805	-0.0161201	0.50805	0.984123	0.244566	0.745975	0.745975	0.89839	0.83065	-0.0158772	0.129562	0.50805	1.50217	0.255445	1.98409	0.109382	0.278554	3.00434	1.47604	0.249995	4.59561	1043.1	0.0949744	9.24145	5491.61	0.249995	2.50669	148.085	372.878	91.8875	0.623327	0.0100298	0.0250908	0.00626452	3213.98	0.500003	0.249998	2.50183	4.25033	10.69	2.64042	0.624544	2.6592	2684.09	0.410272	0.585261	1.1499	0.647659	1.61904	0.404814	1	0.5	0.25	2.5	3.01572e+07	7.57966e+07	1.87473e+07	0.625	1	0.5	3.31622e-08	8.24618e-08	2.08374e-08	1	0.0001821	600.25	2750.83	0.000358725	0.50763	0.126904	0.000358727	190.868	279.678	6.53673e+08	2.5341	41.1811	9.08067	386.278	29.1967	240.457	248.941	-57.6353	443.914	17.7687	243.961	-1.8768	6.53673e+08	0.224537	1697.47	178.462	457.181	-33.1917	7.31557	1.46779	0.66017	0.709354	1.58472	0.944257	0.725197	0.708594	0.996092	0.966163	-0.226732	0.791287	0.398308	13.3041	0.0994282	4.21816	0.687166	0.222503	26.6081	3.23151	2.19584	6.76885	465.899	0.04242	43.0337	2466.09	2.79433	174.936	188.869	35659.9	1.02139	0.00661972	0.0444309	5.4957	0.000674768	1147.64	0.18146	3.74246	166.526	5.35197	977.386	0.0315017	0.00742467	4.37372	2859.57	0.442803	0.573992	2.0002	0.685191	108.644	0.00561952	54.556	0.113187	8.48558	111.917	26029	4.83727e+06	141.431	0.0176316	98.9627	0.205317	0.453859	44.2358	0.0102146	6.0757	0.043886	25509.8	2.34589	0.00108135	91.0152	0.00844221	0.284832
C16	test	0.684805	0.444452	24.0832	54.1863	56.6392	43.4166	45.3982	56.9561	13952.8	37.1071	0.451793	6203.7	0.444622	14040	42	78	57174047	1.52988	19	13.6011	97	13.036	60.7612	64	-102	199	7.81644	63.814	-2.55104	57174047	0.456176	380.304	64.5656	39.5449	-4.72611	1.89466	0.363439	0.674017	0.298865	0.956457	0.271402	0.859357	0.856782	0.995669	0.97066	-0.2859	0.736528	0.259297	8.0114	0.318215	2.45077	0.695576	0.530995	16.0228	2.09989	0.564525	5.82755	647.916	0.0461479	51.8576	6404.71	0.701519	64.006	345.194	22803.4	5.30749	0.0168916	0.0153514	0.766737	0.000474948	1697.18	0.316383	1.25922	61.1435	14.816	970.321	0.232428	0.0190663	4.28598	1538.14	0.280652	0.379728	7.05904	0.535733	30.9601	0.0115963	31.0568	0.176459	3.50255	42.7784	477006	3.07253e+07	7434.14	0.0418331	26.75	0.151989	0.355076	14.5545	0.0147473	5.60084	0.0125356	470642	11.54	0.000788416	13.9262	0.00525584	0.0765696	1.32355	1.68303	32492.2	-3.20343e-16	0.19387	7.37046	1.91058	0.123903	1.51162	1.53289	0.506223	1.40436	0.0792483	1.52127	-1.58026	32492.2	1	0.0292565	1	0	0	0	0	1	0	-3.20343e-16	0	1	1	1	1	0	0	0	1	1	-3.20343e-16	1	1	2	-3.20343e-16	0	2.80351	4093.8	0.291581	25.2081	14040	0	1	562.305	562.305	562.305	1	0.00235894	0.00235894	0.00235894	2065.31	1	0	1	89.0602	89.0602	89.0602	1	3.76452	187.326	0.0905843	0.147102	28.8127	0.16133	0.16133	0.16133	1	1	0	1	197121600	197121600	197121600	1	1	1	5.07301e-09	5.07301e-09	5.07301e-09	-3.20343e-16	7.12251e-05	0	0	1000000	0	0	0	2.73861	22.4132	4.2082e+06	0.510717	6.41151	84.1369	264.443	7.49362	10.4313	6.42262	0.5	263.943	3.19329	17.3127	6.73137	4.2082e+06	0.841126	190.917	1.26842	32.7013	3.0467	0.515712	0.172771	0.481362	0.0797406	0.381638	0.166207	0.967414	0.966247	0.998819	0.993805	-0.315113	0.473687	0.0540712	1.08749	0.827671	0.69501	0.679847	0.908801	2.17498	0.606146	0.172121	3.60136	3145.36	0.224029	42.0512	11809.4	0.241757	1.48981	518.198	550.227	511.368	0.933009	0.00841391	0.0937528	0.00335197	1524	0.538893	0.899717	3.00081	56.0029	60.4742	55.271	0.758237	4.26158	419.856	0.146377	0.1992	26.4169	0.358695	2.05623	0.172155	25.268	0.260495	4.90764	16.8351	1.70141e+06	1.71527e+06	1.69809e+06	0.175369	22.6701	0.233712	0.482693	8.92834	0.0744903	4.73067	0.00690883	1.68046e+06	22.3884	0.00213216	7.27556	0.000373953	0.627772	563.458	654.578	5.31345e+09	2.67555	44.4528	41.0283	686.865	61.3862	594.276	625.356	-694.319	1381.18	18.4357	615.183	-6.029	5.31345e+09	0.224341	25287.2	2794.79	421423	-5460.69	86.7811	20.0301	0.610476	1.24824	1.77073	18.4325	0.717651	0.70288	0.995348	0.98179	-0.272881	0.855035	0.394308	52.7076	0.0977593	4.36987	0.778261	0.222705	105.415	3.4424	26.7028	6.87066	588.161	0.0418918	43.9815	3149.75	40.5591	2774.37	191.092	554227	0.0689988	0.00106764	0.0693466	134.037	0.000330904	1454.69	0.179966	67.2055	2688.07	5.34582	15276.1	0.00329911	0.00157242	4.62991	3635.38	0.445066	0.571965	2.06557	0.689845	1798.46	0.0014305	44.0136	0.0459912	263.499	1828.25	33257.4	9.6446e+07	11.4975	0.00613126	446.996	0.46708	0.710195	1169.61	0.00363207	6.42167	0.0681624	33042.2	0.335922	0.000700888	1586.68	0.0436475	5.57244	1.77618	5.9952	251647	-3.20343e-16	2.31796	2.74425	9.99424	1.30892	3.91184	3.93468	0	9.99424	0.931429	4.23362	-0.230409	251647	1	2.62106	1	0	0	0	0	1	0	-3.20343e-16	0	1	1	1	1	0	0	0	1	1	-3.20343e-16	1	1	2	-3.20343e-16	0	2.80351	4093.8	0.291581	25.2081	14040	0	1	562.305	562.305	562.305	1	0.00235894	0.00235894	0.00235894	2065.31	1	0	1	89.0602	89.0602	89.0602	1	3.76452	187.326	0.0905843	0.147102	28.8127	0.16133	0.16133	0.16133	1	1	0	1	197121600	197121600	197121600	1	1	1	5.07301e-09	5.07301e-09	5.07301e-09	-3.20343e-16	7.12251e-05	0	0	1000000	0	0	0	209.098	284.953	904207395	2.44337	38.5734	29.8658	317.769	34.2671	244.653	258.116	-325.856	643.625	16.0274	253.776	-4.73287	904207395	0.245216	4547.21	602.789	10362.3	-344.385	17.3586	3.10571	0.686788	0.742178	1.5376	2.53945	0.746963	0.735553	0.996337	0.975706	-0.275879	0.838448	0.386504	24.479	0.111612	3.9916	0.764563	0.206776	48.9581	3.19483	5.11608	6.75664	572.94	0.0408077	44.3898	3442.83	7.32825	597.216	212.539	133342	0.342383	0.00218109	0.0498726	19.7383	0.000389093	1560.94	0.204637	11.984	574.448	6.1384	3792.68	0.0110129	0.00265682	4.49517	3160.57	0.409052	0.539722	2.41096	0.65975	364.36	0.00208059	42.4683	0.0641515	38.928	352.571	58933.8	3.64392e+07	95.5977	0.00922916	259.571	0.392101	0.651083	205.175	0.00673299	6.10541	0.047151	58484	1.24419	0.00074706	258.004	0.0133872	1.09895	-4.06399	2.16505	189508	0.999688	2.67775	26.7853	36.1886	2.19663	-0.82212	-0.353912	-54.2396	90.4282	1.16067	3.67392	-2.39931	189508	0.510204	12.8218	11.8739	0.759039	0.149181	0.704219	0.284214	0.424904	0.283733	0.853163	0.201098	0.858213	0.858181	0.989073	0.952723	-0.145326	0.482388	0.283313	3.43059	0.308355	1.84855	0.459591	0.426692	6.86117	1.56257	0.247108	5.41172	708.981	0.0504972	30.7136	7163.27	0.247292	11.9555	317.234	3728.59	29.1847	0.0907838	0.0070803	0.0871035	0.000711929	2724.11	0.500665	0.255732	12.155	11.2928	132.947	1.03794	0.0896883	3.49097	1302.88	0.231805	0.387426	3.86535	0.437922	5.41491	0.0388898	9.58333	0.399306	0.909722	12.5833	3.44534e+06	3.60693e+07	347668	0.139977	5	0.208333	0.452953	4.64273	0.0910142	3.88684	0.0017094	3.10311e+06	94.1643	0.000516121	3.32444	0.00687316	0.00621474	-13.6294	8.87532	2.64434e+06	1.25626	10.4766	69.4308	77.3032	7.88476	-2.58921	-1.26596	-331.334	408.638	4.47884	13.7238	-5.05715	2.64434e+06	0.469433	181.639	207.555	23.5762	-2.06402	0.90393	0.605025	0.191397	0.504113	1.08309	0.325463	0.7594	0.756555	0.998162	0.973709	-0.0953985	0.367125	0.456231	14.4042	0.253665	2.28687	0.520476	0.312521	28.8083	1.7062	0.377239	5.38439	816.475	0.0581535	22.7874	6590.84	0.441827	207.414	185.096	38286.5	0.899178	0.00494054	0.0177961	3.42887	0.000174465	3419	0.44162	0.60651	207.232	7.10452	1473.2	0.0346245	0.00503889	3.20068	3180.2	0.383914	0.54846	2.43545	0.61217	126.639	0.00316142	27.4691	0.169563	6.35559	176.642	456082	9.25216e+07	2256	0.0128307	37.7531	0.233044	0.48587	82.4529	0.00973825	5.37152	0.0115385	448570	7.90867	0.000340232	66.8524	0.00203413	0.156172	-1.3626	1.37849	52444.7	1.00705	1.2926	83.3945	40.0639	1.00715	0.00943631	-0.00656971	-20.0149	60.0788	0.544853	1.93271	3.39157	52444.7	0.499383	3.73529	2.24257	0.52684	0.00916132	0.521423	0.480955	0.040312	0.480374	0.968358	0.238727	0.75991	0.759871	0.951931	0.879936	-0.035375	0.202953	0.479866	1.49414	0.261618	1.97175	0.173723	0.294905	2.98828	1.48867	0.250594	4.96063	1030.25	0.0733795	14.4341	7011.34	0.251276	2.4938	172.112	420.253	110.08	0.627261	0.0106453	0.0288791	0.00646935	3891.21	0.498892	0.25226	2.51868	5.21405	12.8537	3.3057	0.621606	2.79657	3115.95	0.382777	0.555501	1.48235	0.611909	1.55585	0.377176	5.625	0.351562	0.734375	4.25	6.1419e+06	1.52352e+07	3.86859e+06	0.534722	7.875	0.492188	0.712569	3.29507	0.3475	2.70282	0.0011396	5.37189e+06	844.308	0.000298932	1.90522	0.0400138	0.00104702	-13.2262	7.21028	9.58944e+06	1.25842	9.52835	180.744	52.6364	8.7823	-4.18006	-1.5232	-505.965	558.602	4.0492	26.1344	-11.9678	9.58944e+06	0.477244	665.536	455.956	1164.81	-43.5643	2.58587	1.14515	0.33821	0.521594	1.10336	0.845673	0.767377	0.764942	0.998284	0.979824	-0.0971683	0.356482	0.439211	21.3447	0.25928	2.27789	0.539319	0.344165	42.6894	1.73585	0.932754	5.37462	800.854	0.0570409	24.1313	6700.51	1.2267	455.421	197.429	89815.1	0.436286	0.00250276	0.0195419	7.63961	0.000134837	3312.66	0.440831	2.16949	454.32	7.71911	3516.92	0.0177089	0.00278437	3.28979	2954.89	0.367292	0.532144	2.67651	0.595565	269.387	0.00186004	25.2755	0.128957	27.4222	342.485	397155	1.78584e+08	884.529	0.0121867	55.5204	0.283267	0.546443	170.551	0.00495679	5.62077	0.0139601	392023	3.04021	0.000351319	207.549	0.00219152	0.879118	-1.13223	1.15942	31314.3	1.00187	1.10234	58.9097	26.8282	0.828219	-0.0179567	-0.00535407	-15.7305	42.5587	0.465482	1.49344	1.30195	31314.3	0.49987	2.23004	2.24098	0.520119	0.00711145	0.518377	0.482339	0.0359585	0.482143	0.973313	0.240686	0.758961	0.758948	0.951775	0.879474	-0.0281888	0.179266	0.481971	1.49398	0.259483	1.97447	0.157032	0.28934	2.98795	1.49124	0.250179	4.90081	1088.38	0.0775198	13.3086	7018.17	0.25028	2.49345	170.661	416.343	109.241	0.626796	0.0102454	0.026064	0.00633026	3901.59	0.499801	0.250472	2.51652	5.22272	12.8128	3.32554	0.621149	2.7891	3119.14	0.383685	0.555999	1.5249	0.614679	1.55552	0.379734	5.61538	0.431953	0.390533	3	7.55485e+06	1.87659e+07	4.7521e+06	0.58547	3.76923	0.289941	0.528547	1.60778	0.280107	2.77736	0.000925926	6.38845e+06	839.382	0.000299502	1.90123	0.0397022	0.00104996	-5.68573	5.71459	430517	1.04957	5.74528	12.5785	44.1326	3.82851	-0.0415293	0.0177105	-57.8938	102.026	2.38425	5.53747	-0.483202	430517	0.494559	30.6619	12.238	0.632085	-0.0200208	0.522644	0.509191	0.0126865	0.50428	0.97925	0.24146	0.748648	0.748351	0.980459	0.916068	-0.0452131	0.212525	0.500274	3.4978	0.259759	2.02536	0.275445	0.288056	6.99561	1.50382	0.257959	4.74456	1238.86	0.0882376	10.6526	6943.61	0.261538	12.511	156.291	1951.65	13.5882	0.0872806	0.0110703	0.138892	0.00105597	3962.89	0.491117	0.269033	12.5147	6.11766	76.2788	0.533722	0.0876269	2.7928	3351.24	0.399718	0.574304	1.89695	0.626454	7.83592	0.0551915	8.09091	0.245179	1.56474	12.8788	2.94567e+06	3.69317e+07	254932	0.151902	6.69697	0.202938	0.416012	5.93809	0.0508635	4.10441	0.00235043	2.76466e+06	156.404	0.000291931	5.91713	0.0129965	0.00359973	-0.828296	0.809969	12127.4	0.999992	0.816917	37.3455	12.6365	0.568301	0.0029705	-0.00211901	-12.4443	25.0808	0.34334	0.929395	0.910246	12127.4	0.500005	0.863766	2.24696	0.49287	-0.000193536	0.49287	0.507126	-0.014256	0.507126	0.990137	0.246608	0.746437	0.746437	0.898575	0.830958	-0.00986289	0.0915985	0.507126	1.50018	0.253393	1.99013	0.0770401	0.269495	3.00035	1.48301	0.249999	4.56783	1375.8	0.0979916	8.96206	7020.08	0.249997	2.49509	151.105	378.472	94.2631	0.626229	0.00964276	0.0239973	0.00605413	4071.14	0.500022	0.249989	2.4908	4.25735	10.636	2.66269	0.627301	2.68062	3324.14	0.40408	0.579909	1.19323	0.64623	1.60524	0.406479	1.66667	0.555556	0.222222	3	32844626	81774655	2.06121e+07	0.5	1	0.333333	0.0833333	0.333333	0.0208333	1.58496	0.000213675	10942226	3593.44	0.000281047	0.506855	0.126711	0.00028105	119.849	221.659	4.59348e+08	2.80815	50.4706	12.617	303.751	36.4353	172.385	182.418	-273.749	577.5	21.29	180.879	-2.46298	4.59348e+08	0.186629	3000.35	347.092	2192.72	-109.659	13.6389	1.49999	0.798019	0.659119	1.52098	1.05297	0.746635	0.733382	0.997502	0.97478	-0.343554	0.911431	0.381602	18.5487	0.0826789	4.44694	0.840857	0.156324	37.0974	3.58634	3.78472	7.14351	581.31	0.0414038	43.9149	2620.27	4.88076	343.315	211.787	77079.5	0.593479	0.00349036	0.0425216	9.77153	0.000368046	1189.54	0.156107	7.10253	328.131	5.88501	2100.91	0.017901	0.00403121	4.80886	3127.47	0.405246	0.540133	2.24113	0.656524	205.438	0.0030246	39.4378	0.069068	17.6898	205.73	47982.8	1.7734e+07	130.829	0.0103611	155.287	0.271957	0.535315	95.9601	0.005798	6.37567	0.0406695	47378.2	1.30687	0.00108814	142.504	0.00828536	0.638972
C17	test	0.504655	0.248711	17.8999	71.9708	61.7414	41.7852	60.1332	62.7136	9565.75	36.3205	0.518057	4206.49	0.439745	9630	48	93	55252436	1.66511	24	9.30912	240	15.0228	72.9977	76	-35	275	10.1997	75.7465	-0.0521304	55252436	0.3879	408.866	30.6365	28.4083	-1.68711	2.09961	0.412723	0.667526	0.324846	0.991341	0.30305	0.847677	0.844969	0.997242	0.975437	-0.29795	0.768022	0.281273	5.49678	0.253695	2.68705	0.723522	0.432383	10.9936	2.28044	0.628084	5.9886	419.343	0.0435455	47.1025	3735.48	0.717174	30.3863	324.59	10470.2	10.6522	0.0372826	0.0144198	0.445221	0.000710332	1188.51	0.309547	1.05538	28.7185	12.9855	418.958	0.431711	0.0419264	4.2487	1110.74	0.279758	0.397771	5.70656	0.526143	14.6045	0.0242219	17.7523	0.162865	4.4333	34.5321	209149	6.85442e+06	6589.99	0.0606205	16.7431	0.153607	0.38174	12.7438	0.0207467	5.45544	0.0113188	201343	8.13298	0.00116612	19.9487	0.00308644	0.120582	1.37655	1.85741	26440.9	-3.20343e-16	0.261805	41.4497	4.94258	0.160622	1.64075	1.65864	0.792133	4.15045	0.110287	1.65701	2.88154	26440.9	1	0.0536389	1	0	0	0	0	1	0	-3.20343e-16	0	1	1	1	1	0	0	0	1	1	-3.20343e-16	1	1	2	-3.20343e-16	0	2.78583	2867.99	0.297818	25.3504	9630	0	1	564.362	564.362	564.362	1	0.00235774	0.00235774	0.00235774	1401.31	1	0	1	86.7992	86.7992	86.7992	1	3.75432	123.718	0.087889	0.145515	25.9913	0.161224	0.161224	0.161224	2	1	0	1	29474289	29474289	29474289	1	1	0.5	1.03269e-07	1.03269e-07	1.03269e-07	1	0.000207684	6290064	0	1000000	0	0	0	3.84057	20.7008	2.20622e+06	0.377605	7.90602	51.7552	191.741	6.09954	11.2228	8.67468	0.5	191.241	3.391	15.136	5.03171	2.20622e+06	0.887944	103.148	1.17201	6.57067	1.08857	0.281764	0.0878417	0.509069	0.064101	0.342424	0.0836219	0.971026	0.97021	0.998713	0.993117	-0.23449	0.364735	0.0508542	1.05995	0.859964	0.561857	0.555223	0.926596	2.11991	0.489579	0.0924015	3.53196	2072.24	0.215186	39.4686	8550.9	0.123704	1.28017	522.902	539.389	519.317	0.954123	0.00667022	0.0429145	0.00331966	1176.18	0.628734	0.468464	2.17417	56.8327	59.5064	56.3454	0.820244	4.15441	257.472	0.134242	0.192803	24.8676	0.337789	1.31653	0.195392	19.2642	0.363475	2.16447	9.96226	977275	980785	976441	0.22569	8.73585	0.164827	0.373325	4.58717	0.076101	4.62859	0.00550363	944261	19.5817	0.00358633	2.97815	0.000298718	0.420238	584.464	682.301	3.96051e+09	2.71443	48.4733	99.3211	823.693	38.5956	636.889	652.342	-538.164	1361.86	21.2016	641.302	-7.86851	3.96051e+09	0.21116	5640.35	2323.32	39520.3	-678.384	22.1227	5.16283	0.597101	0.88942	1.70045	4.34167	0.700534	0.681876	0.998602	0.985078	-0.259875	0.843731	0.421453	48.1568	0.0892101	4.50365	0.783675	0.225787	96.3136	3.47127	6.82138	6.83731	435.969	0.0452719	38.082	2033.47	9.09467	2311.06	166.682	398326	0.0702914	0.000616803	0.0483449	94.5249	0.000184131	980.929	0.168406	13.5218	2269.8	4.6232	10893.1	0.00228501	0.000748155	4.48495	2773.98	0.46833	0.602301	1.66031	0.705852	1576.87	0.000620075	25.4988	0.0599972	85.2797	1872.08	28316.9	6.74393e+07	11.9071	0.00421839	127.546	0.300108	0.56072	968.261	0.00387384	6.4385	0.0441329	27803.5	0.258026	0.00114548	810.375	0.00761292	7.11808	2.2069	8.28448	379014	0.0244246	3.4023	72.2087	55.1724	2.01442	5.49572	5.53257	0	55.1724	1.42131	6.27357	4.99212	379014	0.995646	9.1547	1.00476	0.049998	0.0177408	0.00754661	0.00430171	0.205629	0.00287129	0.0240349	0.00429317	0.998803	0.998707	0.999636	0.999354	-0.163483	0.0631377	0.00161968	1.00197	0.994939	0.0311567	0.287861	0.997465	2.00395	0.0284125	0.00296208	2.82325	2835.01	0.294394	26.0897	9588.07	0.00435292	1.01018	562.885	563.144	562.839	0.998264	0.00246884	0.00299258	0.00238078	1383.81	0.974732	0.0252322	1.05957	85.3022	85.417	85.2827	0.989836	3.82797	126.804	0.0885037	0.147352	26.2828	0.172273	0.223005	0.163653	1.8	0.36	0.56	3.8	11744330	1.17445e+07	1.17443e+07	0.522222	1	0.2	0.0127622	0.071457	0.0026237	2.32193	0.000519211	8034854	3.96729	0.0632914	0.0118628	5.34727e-06	0.281528	223.857	311.596	734618952	2.57006	45.2228	19.8296	500.56	30.8901	272.444	281.681	-191.154	691.714	19.4609	276.196	-2.52234	734618952	0.220501	2058.44	382.799	1386.12	-64.4706	9.52457	1.5743	0.708568	0.708109	1.53408	1.05269	0.71938	0.704628	0.998214	0.977205	-0.262972	0.835083	0.427756	19.5144	0.0930666	4.2683	0.791677	0.210205	39.0287	3.333	2.77472	6.78945	439.731	0.0456627	36.0019	2123.43	3.36409	379.47	175.428	70114.9	0.444944	0.00303149	0.0366265	11.739	0.000355752	1041.26	0.184318	4.56334	368.891	4.90844	1919.76	0.0133824	0.00335689	4.39316	2550.41	0.442038	0.584312	1.71229	0.682984	245.627	0.00251474	23.4725	0.0759628	22.1051	303.78	38822.8	1.54033e+07	98.4	0.0112985	71.6019	0.231721	0.487197	139.559	0.00881911	6.4074	0.0320872	37851.6	0.933596	0.0011614	208.721	0.00460735	1.02465	-4.00573	3.88583	155427	1.01121	3.68163	23.56	29.5614	2.66285	-0.0496459	-0.177318	-69.41	98.9715	1.57398	4.01744	-0.284331	155427	0.500212	16.1374	12.1758	0.772071	0.0660763	0.727494	0.278026	0.446875	0.277443	0.844132	0.19841	0.861364	0.861337	0.989313	0.953773	-0.159463	0.506081	0.277044	3.47325	0.30333	1.85517	0.560147	0.389083	6.9465	1.57694	0.25138	5.44089	477.156	0.0495489	32.1841	4817.04	0.252452	12.3228	324.534	3944.63	28.9504	0.0882596	0.00666722	0.0837563	0.000629297	1823.84	0.497243	0.257871	12.4663	11.7256	142.662	1.04567	0.0876149	3.51793	869.922	0.229086	0.380837	4.02038	0.432352	5.42694	0.0379246	5.35294	0.314879	0.955017	13	1.69697e+06	2.07152e+07	150758	0.143186	2.64706	0.155709	0.261504	3.40753	0.0362057	3.96982	0.00176532	1.37608e+06	61.2144	0.00076154	3.28196	0.00692289	0.00938112	-17.7122	12.4998	1.99195e+06	1.38621	14.132	11.3734	69.2688	9.93535	-2.61554	-1.80834	-160.556	229.824	6.11512	14.3822	-1.20976	1.99195e+06	0.441653	200.008	54.7987	6.16717	-0.657604	0.912821	0.663251	0.153183	0.53719	1.15812	0.340678	0.749066	0.7435	0.993566	0.952064	-0.110641	0.408457	0.454974	7.3984	0.233342	2.51976	0.522603	0.304534	14.7968	1.82456	0.394018	5.49382	540.792	0.056157	24.2374	4253.12	0.433154	55.0334	179.893	9782.5	3.37173	0.0189617	0.0188151	1.03267	0.000519375	2191.38	0.405199	0.554115	55.254	7.17227	393.055	0.1345	0.0192362	3.29901	2307.78	0.395305	0.558607	2.49696	0.62018	34.3755	0.0121386	29.7538	0.228876	3.37633	54.5538	194843	1.06924e+07	3611.93	0.0331411	19.3846	0.149112	0.358001	20.0312	0.0173928	5.25165	0.0134995	189356	16.3128	0.000532923	27.3274	0.00480526	0.0509721	-1.70148	1.68287	22968.7	0.999884	1.6285	8.29863	12.8468	1.10302	-0.0066061	-0.0181109	-12.0401	24.887	0.688221	1.54438	0.152183	22968.7	0.50008	2.38508	2.24328	0.516112	0.00614978	0.516071	0.483826	0.032259	0.483826	0.954431	0.234672	0.758087	0.758087	0.903235	0.838725	-0.0455646	0.238195	0.483826	1.49507	0.26538	1.95429	0.204554	0.303129	2.99013	1.47047	0.249974	4.91963	727.342	0.0755287	13.6736	4815.77	0.24996	2.481	170.331	420.725	107.733	0.629751	0.0102245	0.025642	0.00637012	2682.44	0.500029	0.249985	2.48944	5.49872	13.5836	3.47751	0.627641	2.78024	2165.78	0.382269	0.557065	1.57631	0.605915	1.51323	0.379086	5.88889	0.654321	0.17284	1.66667	3.26617e+06	8.08462e+06	2.06156e+06	0.833333	1.66667	0.185185	0.337792	0.337792	0.337792	2.6416	0.000934579	2.12127e+06	2396.37	0.000433784	0.478774	0.119674	0.000433784	-11.3978	10.4349	3.55601e+06	1.44811	9.76208	47.3558	175.255	9.12632	-0.776394	-0.866906	-280.271	455.526	4.20333	19.2162	-3.27265	3.55601e+06	0.443245	368.661	155.42	99.0628	-4.65522	1.65005	0.942812	0.256253	0.543691	1.21617	0.621013	0.759863	0.754656	0.997789	0.974825	-0.134177	0.499276	0.430922	12.4596	0.232562	2.60881	0.725611	0.320226	24.9193	1.94881	0.648217	5.58219	527.53	0.0547799	25.6015	4268.45	0.752467	155.725	194.888	29865.2	1.2817	0.00674445	0.0188829	2.80982	0.000297876	2103.98	0.403683	1.13276	156.807	7.16293	1103.49	0.0474418	0.00695385	3.47456	2070.03	0.374945	0.538038	2.52389	0.606205	95.461	0.0043879	13.3387	0.10757	10.6964	138.532	203146	3.12274e+07	1329.76	0.0212592	23.5645	0.190036	0.429547	56.0776	0.0155421	5.65922	0.0128764	197115	4.11265	0.000552659	99.7166	0.00198371	0.313463	-1.43808	1.40484	39976.7	1.00112	1.23018	25.0848	25.4983	1.11019	-0.0577177	-0.0256759	-19.4891	44.9874	0.532215	2.03747	-0.25788	39976.7	0.500105	4.14794	2.23995	0.541845	0.0135406	0.540558	0.45951	0.0810723	0.459453	0.971422	0.24029	0.770283	0.770279	0.954052	0.88514	-0.0290417	0.156631	0.459403	1.48986	0.25992	1.97205	0.133709	0.288802	2.97972	1.51227	0.250017	5.02057	681.245	0.0707419	15.7041	4816.02	0.250106	2.46999	186.285	452.419	119.751	0.632618	0.00977061	0.0254697	0.00596122	2580.57	0.499819	0.250394	2.49391	5.66818	13.8458	3.62399	0.626746	2.86099	1955.75	0.364453	0.536129	1.70789	0.595499	1.50056	0.369458	4.2	0.42	0.41	3.3	2.9428e+06	7.16775e+06	1.88657e+06	0.536111	2.2	0.22	0.427041	1.90204	0.169402	3.12193	0.00103842	2.01543e+06	559.271	0.000456539	1.81906	0.0379408	0.00161131	-6.23536	6.06285	651613	1.13168	6.16152	64.6641	158.017	4.52148	-0.0252373	-0.00275998	-89.6031	247.62	2.56674	8.22587	2.34439	651613	0.48492	67.6643	20.2522	3.78181	0.192661	0.624683	0.590469	0.0277053	0.522264	1.05464	0.303759	0.746112	0.74461	0.995256	0.956854	-0.0665066	0.311192	0.494065	4.4993	0.252495	2.15127	0.573189	0.280564	8.9986	1.57922	0.303788	4.89071	793.733	0.0824229	12.439	4669.78	0.317081	20.5587	158.139	3251.84	8.09273	0.0519844	0.0125831	0.283703	0.000799274	2636.99	0.476389	0.358206	20.5771	6.32267	130.104	0.325311	0.0524846	2.89885	2318.58	0.403652	0.574207	2.0468	0.630462	12.9978	0.0334344	6.85714	0.163265	4.81916	28.6429	675658	1.38569e+07	34614.6	0.0938172	8.04762	0.19161	0.339204	11.8163	0.0378234	4.66006	0.00436137	623086	28.3335	0.000434816	32.3352	0.00295022	0.0561152	-0.87773	0.869382	8085.74	0.999976	0.857881	18.9344	10.4566	0.598827	0.00310842	0.00390346	-10.6365	21.0931	0.359927	0.916319	-0.112712	8085.74	0.500017	0.839631	2.26018	0.492511	-0.00430872	0.492519	0.507392	-0.0148753	0.507392	0.990588	0.246765	0.746304	0.746304	0.898522	0.830869	-0.00941749	0.0887241	0.507392	1.50462	0.25328	1.99045	0.0746231	0.270067	3.00925	1.48306	0.249978	4.57918	936.791	0.0972785	9.09504	4815.16	0.249992	2.50872	151.698	385.936	93.1382	0.622819	0.00985167	0.0239267	0.00633291	2788.75	0.50001	0.249995	2.49473	4.27406	10.7916	2.64469	0.626317	2.68212	2276.59	0.403827	0.579168	1.19296	0.645117	1.6014	0.406045	3.33333	0.555556	0.222222	2	4.91101e+06	1.23185e+07	3.05914e+06	0.75	1.33333	0.222222	0.333334	0.333334	0.333334	2.25163	0.000623053	2.33498e+06	2398.75	0.000409736	0.506873	0.126716	0.000409729	138.474	260.453	4.40873e+08	3.02761	65.3958	7.50851	617.417	41.0654	206.821	216.342	-104.924	722.34	27.3985	213.965	-0.329429	4.40873e+08	0.155258	3006.16	196.882	1441	-34.9392	15.311	1.62611	0.804467	0.787483	1.6276	0.9802	0.691179	0.671664	0.998244	0.975366	-0.31181	0.905177	0.444449	13.909	0.0567371	4.94118	0.851648	0.146576	27.818	3.844	4.23427	7.18031	488.671	0.0507446	31.647	1495.14	4.91856	194.551	149.163	31455.6	0.7479	0.00603275	0.0367594	6.8735	0.000450693	816.828	0.136245	5.95476	188.101	4.14479	839.271	0.0227388	0.00651639	4.65218	2961.43	0.484872	0.621519	1.39396	0.718501	131.43	0.00498414	17.7857	0.0635204	25.7157	190.746	31172.1	6.48501e+06	153.903	0.0146479	57.5214	0.205434	0.461057	96.4584	0.00944907	6.63957	0.0290758	29989.2	0.890555	0.00168079	209.072	0.00554379	1.05252
C18	test	0.413153	0.307654	18.0953	58.817	50.636	27.313	48.2597	50.9902	6161.21	24.3004	0.465476	3491.65	0.566715	6213	6	65	15002282	2.08643	29	9.88571	309	21.1305	37.343	43	-125	434	12.014	49.1392	-1.35729	15002282	0.312569	1020.16	51.1781	170.852	-13.904	4.52406	0.916036	0.653156	0.520747	1.33899	0.624689	0.786255	0.775445	0.99725	0.973557	-0.273635	0.785912	0.330938	7.09047	0.171621	3.38076	0.726897	0.29796	14.1809	2.76328	1.36002	6.42863	241.289	0.0388362	51.6467	1941.99	1.71929	51.0285	243.019	13236.7	4.71103	0.0294567	0.0339297	1.73084	0.00227461	760.416	0.241056	2.64156	48.4684	7.42925	394.029	0.170429	0.0378522	4.26166	1253.86	0.384992	0.506395	2.98973	0.633657	29.1252	0.0294973	21.4038	0.102903	9.53252	49.7452	26328.6	1.42774e+06	498.958	0.0861655	36.6538	0.17622	0.411537	27.7192	0.0264328	6.13346	0.0334782	25436.4	3.26953	0.00155731	65.0319	0.00551063	0.387475	1.04062	1.53933	11086.4	-3.20343e-16	0.253855	79.4961	7.77223	0.170761	1.3083	1.33023	0.436262	7.33597	0.104296	1.33581	3.74387	11086.4	1	0.0727498	1	0	0	0	0	1	0	-3.20343e-16	0	1	1	1	1	0	0	0	1	1	-3.20343e-16	1	1	2	-3.20343e-16	0	3.12297	1312.15	0.211193	28.202	6213	0	1	517.265	517.265	517.265	1	0.00265426	0.00265426	0.00265426	1167.38	1	0	1	50.0249	50.0249	50.0249	1	3.38898	137.723	0.116549	0.187894	13.1544	0.178435	0.178435	0.178435	2	1	0	1	9.7146e+06	9.7146e+06	9.7146e+06	1	1	0.5	1.05717e-07	1.05717e-07	1.05717e-07	1	0.000321906	64262.2	0	1000000	0	0	0	4.41588	48.7247	5.00085e+06	1.05074	13.5419	17.0021	253.813	14.3937	18.6368	10.4523	0.5	253.313	7.31738	28.3708	2.9917	5.00085e+06	0.648487	457.572	1.90549	40.5196	5.86694	1.54819	0.480459	0.518424	0.25561	0.891428	0.411262	0.898609	0.891947	0.996326	0.979981	-0.249913	0.585586	0.144419	1.27995	0.589252	1.60853	0.665633	0.762891	2.5599	1.31276	0.507163	4.71506	542.154	0.0872612	62.2406	4029.05	0.65023	2.45083	395.784	459.748	386.445	0.830905	0.0232845	0.30296	0.00611284	767.301	0.366126	1.27717	4.61035	19.5419	27.4429	18.5408	0.602677	3.90675	589.295	0.273603	0.336032	9.42499	0.527762	3.70818	0.192184	27.1324	0.199503	3.69069	16.0956	91069.9	98325.9	89952.8	0.18262	38.3676	0.282115	0.5433	9.88402	0.0917658	4.86562	0.0218896	88982.9	21.811	0.00204403	18.9375	0.00271965	0.497927	293.191	631.256	1.95722e+09	3.92523	107.103	9.69516	864.33	179.955	469.579	570.164	-728.683	1593.01	49.649	561.266	-2.80636	1.95722e+09	0.102423	94515.3	2589.62	1.82031e+06	-23204.4	388.288	88.3649	0.605636	3.81238	2.92108	72.241	0.51687	0.471212	0.984002	0.955067	-0.224443	0.881048	0.392367	50.1447	0.0240842	6.713	0.780011	0.0778358	100.289	4.81987	119.163	7.31732	464.251	0.0747225	19.6023	636.357	151.254	2581.14	61.9245	180877	0.0486462	0.00329718	0.166568	302.294	0.00130358	438.318	0.0892082	177.439	2501.33	2.14108	5788.1	0.00524064	0.00386467	4.97255	3358.37	0.678777	0.788248	0.482702	0.848114	2068.75	0.00366413	32.5065	0.0303799	332.252	1724.38	1395.5	4.0873e+06	0.549512	0.00893425	507.062	0.473889	0.715542	1145.37	0.00622455	6.80636	0.17222	1361.78	0.204432	0.00110106	5499.43	0.332275	4.5246	0.30916	4.2834	80116.1	0.023257	2.18321	271.825	91.1078	1.43757	2.30406	1.84733	0	91.1078	0.928244	3.59095	11.8163	80116.1	0.995823	7.5862	1.00308	0.0256803	0.00972506	0.00458299	0.00363438	0.0958534	0.00252833	0.0231159	0.00362784	0.998885	0.998846	0.999815	0.999527	-0.0693708	0.0265902	0.00188948	1.00142	0.995578	0.0266334	0.111087	0.997785	2.00284	0.024488	0.00205434	3.15431	1299.14	0.2091	28.961	6187.05	0.00385624	1.00901	516.047	516.08	516.039	0.998378	0.00344454	0.00856821	0.00279514	1153.39	0.977716	0.0211742	1.04942	49.277	49.335	49.2662	0.991256	3.45861	138.72	0.115774	0.189615	13.3359	0.187573	0.235874	0.17911	2.75	0.34375	0.859375	5.375	2.41889e+06	2.41891e+06	2.41889e+06	0.396701	2	0.25	0.421875	3.8125	0.0646702	2.75	0.00128762	1.81574e+06	1.38439	0.120584	0.0249948	2.27275e-06	1.27303	79.2969	260.998	289006960	3.42056	74.0419	9.06096	569.062	76.1307	176.902	212.283	-361.939	931.002	32.032	215.677	-2.47193	289006960	0.134124	15222.3	536.785	43233.6	-1325.99	64.266	12.5317	0.655522	1.79112	2.36663	9.02797	0.588992	0.553728	0.992148	0.959582	-0.229341	0.856358	0.422256	22.8873	0.0379903	5.80841	0.773759	0.091683	45.7746	4.25294	19.1994	7.17302	374.689	0.0603073	25.1393	833.31	24.4129	533.59	89.3222	53345.4	0.179414	0.00539534	0.111458	41.4045	0.00143461	530.492	0.116489	29.9655	513.746	2.67626	1499.3	0.0106252	0.00647286	4.69585	2772.83	0.601685	0.73033	0.707295	0.800736	398.208	0.00591339	31.9852	0.0431649	57.6123	344.734	2751.77	1.64594e+06	4.76072	0.0154003	263.135	0.355108	0.616733	199.212	0.00873957	6.58233	0.119266	2681.47	0.535751	0.00141479	860.259	0.053702	1.28678	-4.61109	4.29816	234951	1.0963	3.81709	34.0804	65.8738	3.3434	-0.0371492	-0.244198	-87.6329	153.507	1.65824	6.14947	0.753628	234951	0.490787	37.8146	20.0772	1.36868	0.178775	0.740297	0.35468	0.351551	0.341537	0.951939	0.23494	0.831246	0.830528	0.992945	0.957484	-0.104212	0.424135	0.331577	4.46998	0.277161	2.03746	0.437465	0.371215	8.93996	1.66846	0.273744	5.49557	311.817	0.0501878	30.1609	3049.26	0.282662	20.2764	257.873	5116.53	13.6478	0.0524162	0.0111054	0.229445	0.000752772	1361.12	0.477877	0.315717	20.6038	7.86306	157.356	0.414178	0.0522575	3.31713	856.516	0.290988	0.458072	2.5922	0.520285	10.9307	0.0272016	6.51515	0.197429	2.29201	21.3333	286695	5.69078e+06	15159.8	0.102584	6.39394	0.193756	0.430008	8.83658	0.0473492	4.39258	0.00531144	251248	21.673	0.001035	7.76217	0.0044171	0.0309331	-30.6392	20.7464	3.81085e+06	1.93324	23.8581	16.8705	139.477	16.8643	-3.51167	-2.16603	-309.02	448.497	10.1679	24.7662	-0.93075	3.81085e+06	0.33258	601.035	179.493	57.247	-1.43034	2.17389	1.4032	0.200692	0.783983	1.51555	0.718092	0.680204	0.661403	0.99625	0.962148	-0.131227	0.526222	0.476174	13.3903	0.150991	3.45436	0.598297	0.237152	26.7806	2.37545	0.894274	5.85766	366.365	0.0589675	22.0507	2066.32	1.04155	179.748	118.658	21328.4	0.666553	0.00602946	0.0434842	7.9235	0.000599078	1217.67	0.294629	1.34624	179.962	4.1298	741.794	0.0239042	0.0062671	3.46431	2222.46	0.510688	0.660427	1.27105	0.724717	130.586	0.00471077	44.2289	0.177626	6.80325	183.618	23409.1	4.21809e+06	130.721	0.0145644	55.3213	0.222174	0.477667	86.5915	0.0114536	5.53858	0.0400773	22786.5	3.21422	0.000894699	93.8389	0.00593416	0.242566	-2.89277	2.98314	64034.9	1.01421	2.789	27.6069	42.7836	2.01342	-0.0407301	0.00739618	-32.9492	75.7328	1.16811	3.21039	0.0798924	64034.9	0.498721	10.3049	6.25408	0.529515	-0.00365658	0.513472	0.492692	0.0205253	0.491673	0.942815	0.229982	0.754333	0.754265	0.971036	0.901699	-0.063762	0.29548	0.490782	2.49978	0.270297	1.95353	0.301098	0.313328	4.99955	1.45701	0.251541	4.97854	450.34	0.0724836	14.7299	3098.55	0.252572	6.51183	154.029	1000.43	27.8353	0.18075	0.0120302	0.078873	0.00231985	1808.35	0.497782	0.254505	6.51648	5.20233	33.9402	0.936907	0.181008	2.70703	1589.29	0.410337	0.584519	1.46566	0.631341	4.12397	0.1143	4.6	0.306667	0.782222	6.86667	615003	4034710	110010	0.278704	1.8	0.12	0.261491	1.56412	0.105223	3.77356	0.00241429	443441	135.94	0.000668577	3.3758	0.020362	0.0039998	-12.4122	11.9822	8.28741e+06	1.578	10.7804	76.5972	374.216	12.768	0.345268	-0.961392	-532.056	906.272	4.60244	36.5224	-3.03824	8.28741e+06	0.432325	1333.76	507.13	1437.12	-14.3719	4.2143	2.36345	0.242112	0.686574	1.36601	1.85698	0.738165	0.731099	0.998432	0.982832	-0.137305	0.537906	0.44657	22.5093	0.226745	2.75754	0.661229	0.312347	45.0185	2.05411	1.64444	5.5394	346.508	0.0557715	24.816	2686.03	2.27154	508.293	162.781	81261.4	0.327232	0.00224249	0.0367141	19.8262	0.000289515	1409.75	0.382941	3.7453	513.269	5.21231	2622.35	0.0108868	0.00243333	3.45556	1631.27	0.426936	0.586698	1.70553	0.661485	342.67	0.00175592	14.0542	0.0692324	40.1746	554.995	40768	2.0409e+07	81.5988	0.00886246	73.8079	0.363586	0.621956	339.248	0.00762484	5.97465	0.0326734	39831.3	0.867174	0.000818553	365.815	0.00255416	2.0917	-1.71988	1.77042	135900	1.06568	1.457	37.2271	52.2351	1.91775	-0.306703	0.00445586	-56.556	108.791	0.637291	4.6769	-2.89793	135900	0.492234	21.7794	12.2476	0.795508	-0.0689388	0.567586	0.491827	0.0709811	0.480521	1.01548	0.253541	0.761453	0.760861	0.986767	0.931548	-0.0314416	0.203338	0.472173	3.49695	0.252005	2.07783	0.276403	0.279565	6.9939	1.57012	0.264853	4.98614	461.754	0.0743207	14.3355	3058.25	0.267691	12.4912	161.345	2031.84	13.9191	0.0878608	0.0127963	0.160562	0.00132379	1734.5	0.487883	0.277816	12.4405	4.68298	58.8236	0.407034	0.0887926	2.80558	1459.6	0.398049	0.572125	1.31462	0.629928	7.81419	0.0565387	6.62963	0.245542	1.60768	11.5185	352347	4.42982e+06	30410.7	0.17285	5.96296	0.22085	0.447101	6.43475	0.0646938	4.00434	0.00434573	299396	49.0106	0.000706389	7.90724	0.0083652	0.0131211	-8.23983	9.05014	704148	1.22393	8.72853	25.4321	94.36	6.35819	-0.08877	0.00746525	-111.536	205.896	3.64949	10.6459	-1.72197	704148	0.471392	113.327	30.0728	4.41472	-0.446847	0.720505	0.661634	0.0400386	0.548808	1.11663	0.343433	0.738663	0.735695	0.99219	0.946018	-0.0758381	0.357333	0.496048	5.48252	0.244553	2.29617	0.489798	0.282071	10.965	1.65959	0.345535	5.00281	473.429	0.0761997	13.6278	2928.76	0.362538	30.4878	140.926	4275.98	4.81275	0.0351445	0.0174276	0.530845	0.000961586	1718.97	0.456564	0.425428	30.5322	4.77127	145.375	0.164483	0.0358428	2.90155	1677.09	0.430153	0.604514	1.36329	0.659455	20.1684	0.0241539	11.7143	0.209184	3.90784	30.9107	162726	4.97701e+06	5500.16	0.0908702	9.46429	0.169005	0.36702	11.1606	0.0406404	4.70067	0.00901336	150417	18.9559	0.00069033	20.4517	0.00531919	0.0398649	-1.20565	1.24261	19141.9	0.999977	1.16902	37.5807	23.2448	0.952116	0.0310173	0.00696507	-21.6947	44.9394	0.491701	1.75526	0.93099	19141.9	0.500016	3.07998	2.25716	0.495515	-0.00295733	0.495518	0.504435	-0.00891758	0.504435	0.987382	0.245673	0.747783	0.747783	0.899113	0.831855	-0.0126214	0.111875	0.504435	1.50313	0.25435	1.98731	0.0942542	0.274982	3.00625	1.48288	0.249988	4.69371	539.269	0.0867969	10.2651	3106.6	0.249992	2.50845	141.486	357.082	87.587	0.622887	0.0110477	0.0267134	0.00713124	1857.34	0.500008	0.249996	2.50132	3.98097	10.0164	2.47212	0.624669	2.61677	1588.04	0.421785	0.597878	1.06691	0.660553	1.64601	0.41419	3.33333	0.555556	0.222222	2	1.61774e+06	4.07296e+06	1.00394e+06	0.75	1	0.166667	0.208334	0.208334	0.208334	2.58496	0.000965717	545484	1541.34	0.000638002	0.504553	0.126136	0.000637995	10.742	179.43	1.17254e+08	3.4859	76.5629	8.68404	811.168	58.5915	105.895	120.292	-320.497	1131.67	32.6876	137.377	-1.05433	1.17254e+08	0.122212	7658.69	327.367	9045.66	-242.569	34.255	4.67189	0.752716	1.22652	2.09328	3.06005	0.640827	0.610355	0.997846	0.975288	-0.310897	0.924422	0.402624	17.8875	0.0400696	5.65287	0.866163	0.0934749	35.775	4.29265	9.73171	7.48762	316.048	0.0508688	35.8444	759.301	12.333	326.683	125.519	44341.4	0.374113	0.00496967	0.0860081	25.4632	0.00109398	435.372	0.103538	16.0569	316.009	3.39568	1149.61	0.0134047	0.00585558	4.95409	2341.64	0.549479	0.674244	1.07433	0.766608	235.079	0.00507568	24.4851	0.0428811	50.4775	279.117	3318.31	1.16588e+06	9.68693	0.0144993	166.254	0.291163	0.555791	176.274	0.00875378	6.86802	0.0919041	3199.91	0.374426	0.00240323	598.069	0.0137133	2.39219
C19	test	0.636787	0.237284	18.7754	79.1263	80.8084	56.3205	68.0294	82.6257	20943.2	50.3866	0.442871	8296.65	0.39615	21027	43	92	113487536	1.68683	28	8.82011	199	16.8733	70.1004	75	-228	427	11.8168	73.4658	-1.58043	113487536	0.375633	483.157	179.113	36.7417	-5.18784	2.50487	0.317245	0.773539	0.275325	0.899175	0.238427	0.867964	0.866244	0.99903	0.985614	-0.386091	0.838076	0.249523	13.3628	0.260553	2.61093	0.811152	0.439182	26.7257	2.28742	0.70553	5.93408	1085.04	0.0516024	50.2827	7898.43	0.810543	178.162	365.754	67394.4	2.00524	0.00577815	0.0142729	2.21516	0.000148891	2212.5	0.294691	1.2173	170.472	18.9577	3517.93	0.103413	0.00620136	4.48467	2017.76	0.261118	0.355327	9.64135	0.511882	84.2138	0.00339248	32.7796	0.133794	5.10214	146.955	370463	6.96273e+07	1983.53	0.0118438	38.951	0.158984	0.377855	52.7286	0.00720578	5.98554	0.0116517	363097	5.22714	0.000619295	27.4471	0.00231159	0.134736	1.27931	1.69386	48288.2	-3.20343e-16	0.242536	4.79866	3.1266	0.139762	1.50533	1.53668	0.270883	2.85571	0.101526	1.51542	-0.848427	48288.2	1	0.030451	1	0	0	0	0	1	0	-3.20343e-16	0	1	1	1	1	0	0	0	1	1	-3.20343e-16	1	1	2	-3.20343e-16	0	2.65888	6905.83	0.328427	23.0796	21027	0	1	579.456	579.456	579.456	1	0.00222309	0.00222309	0.00222309	2759.69	1	0	1	109.351	109.351	109.351	1	3.98704	209.758	0.0759236	0.131245	34.1101	0.143018	0.143018	0.143018	2	1	0	1	1.18126e+08	1.18126e+08	1.18126e+08	1	1	0.5	1.11473e-08	1.11473e-08	1.11473e-08	1	9.51158e-05	7.59278e+06	0	1000000	0	0	0	3.20156	18.7683	4.50964e+06	0.378797	6.6693	154.903	388.612	5.9784	10.0867	7.28011	0	388.612	2.97115	14.6448	7.58799	4.50964e+06	0.886379	112.727	1.14876	16.0573	1.29559	0.247428	0.0822063	0.491311	0.0554225	0.305396	0.0790231	0.974951	0.97429	0.999696	0.996814	-0.250946	0.35814	0.0443465	1.05234	0.876708	0.503271	0.679565	0.935782	2.10469	0.439791	0.0824085	3.26663	5636.49	0.26806	38.4326	18637.9	0.131439	1.28839	544.801	558.46	541.798	0.953459	0.00737756	0.0807306	0.00312524	2137.37	0.582921	0.577383	2.40916	74.645	77.5939	74.1074	0.789999	4.31861	479.757	0.128055	0.172975	34.3676	0.336493	1.56198	0.164818	36.55	0.304583	4.78306	14.9167	1.75431e+06	1.75948e+06	1.75307e+06	0.185957	28.6833	0.239028	0.496407	11.4441	0.0751549	4.63934	0.00570695	1.7236e+06	25.733	0.00187725	6.88171	0.000148642	0.90634	660.531	791.166	1.14723e+10	3.01244	67.7902	59.8015	924.822	63.6323	723.474	755.93	-948.457	1873.28	29.5947	738.648	-7.02719	1.14723e+10	0.1759	22186.7	4609.55	419541	-4812.4	77.1192	16.2382	0.640963	1.15859	1.7922	14.8374	0.696523	0.677556	0.99771	0.986528	-0.327493	0.915658	0.414049	67.7814	0.0767124	4.87146	0.879557	0.207995	135.563	3.81937	23.3393	7.1474	903.221	0.0429553	42.5672	3698.65	35.5731	4584.76	174.549	834258	0.0367958	0.000314092	0.0596005	212.4	9.508e-05	1714.86	0.135864	55.6944	4476.7	5.11375	24122.8	0.00125536	0.000384893	4.82686	6098.97	0.477594	0.596603	2.08458	0.714908	3139.42	0.000322323	45.419	0.0391543	313.02	3381.7	34672.3	1.66502e+08	7.22941	0.00178058	454.209	0.391559	0.650083	1961.95	0.00158161	6.88073	0.0551672	34343.8	0.2425	0.000606676	2335.02	0.0227834	7.01959	1.48633	6.80386	485700	0.00140796	3.24116	9.35948	41.7878	1.72967	4.33861	4.5217	0	41.7878	1.34356	4.80613	0.316975	485700	0.99981	4.27533	1.00008	7.51748e-05	7.51811e-05	7.51936e-05	7.51998e-05	-3.76015e-05	7.51998e-05	0.0011331	7.51936e-05	0.999962	0.999962	0.999985	0.999975	-3.37891e-06	6.38702e-05	7.51998e-05	1.00004	0.99985	0.0012083	3.76015e-05	0.999925	2.00008	0.0011331	3.75983e-05	2.66116	6902.93	0.328289	23.1207	21023	9.51068e-05	1.00029	579.416	579.416	579.416	0.999929	0.00231776	0.00260311	0.00224642	2757.08	0.998434	0.000783032	1.00235	109.253	109.255	109.252	0.999412	3.99428	209.813	0.0758527	0.131311	34.1397	0.143606	0.145957	0.143018	2	0.5	0.25	2.5	5.90527e+07	5.90527e+07	5.90527e+07	0.625	1.5	0.375	0.5	2	0.125	1.5	0.000190232	3.14193e+07	0.570712	0.876348	0.000108537	1.42071e-08	0.636736	231.283	338.302	1849148776	2.7643	58.4728	29.172	497.55	41.2899	288.875	305.45	-532.571	1030.12	25.0484	296.55	-4.16609	1849148776	0.191457	4493.1	1175.16	9186.51	-293.927	19.4409	2.49004	0.768443	0.735724	1.54373	1.92805	0.729438	0.715992	0.998677	0.98366	-0.338544	0.907584	0.412492	34.2186	0.085709	4.44812	0.872853	0.204514	68.4373	3.5612	5.48273	7.0245	891.487	0.0423972	41.5615	4025.76	7.30006	1167.57	195.921	240368	0.160802	0.000947286	0.0435384	39.0614	0.000116027	1878.09	0.158438	10.6785	1132.57	5.94155	7196.94	0.0050982	0.00104082	4.67817	5224.46	0.433605	0.560609	2.44465	0.678793	750.366	0.000767268	39.8673	0.0504011	50.8129	823.597	56826.8	7.02736e+07	46.1289	0.003041	296.914	0.375365	0.636335	473.076	0.00254286	6.43433	0.0376183	56120.2	0.793818	0.000612399	422.099	0.00725712	1.23834	-3.13348	2.42403	357747	1.02572	2.60067	122.468	27.2403	2.05829	-0.476161	-0.285686	-93.1503	120.391	1.10522	4.12476	-7.33814	357747	0.503341	16.787	19.7697	1.03934	0.053781	0.693253	0.319937	0.367914	0.317417	0.902217	0.21671	0.841685	0.841543	0.991365	0.954698	-0.110922	0.428898	0.315463	4.4358	0.292219	1.9112	0.495658	0.401642	8.8716	1.58856	0.253297	5.42463	1065.85	0.0506897	29.4042	10583.7	0.259539	19.9204	301.064	5881.62	16.1586	0.0532035	0.00836069	0.162479	0.00067789	4189.84	0.492345	0.281583	20.2362	10.4624	204.563	0.562419	0.053129	3.45097	2203.35	0.251217	0.404535	3.74178	0.465968	9.54484	0.0250743	15.3226	0.247138	1.73179	15.8548	1.90353e+06	3.70038e+07	102603	0.158992	19.6129	0.316337	0.581387	9.74129	0.0996789	4.21606	0.00294859	1.78851e+06	91.3401	0.00030866	5.91146	0.00541343	0.00738508	-15.6512	11.7834	3.99139e+06	1.32372	13.3019	20.6985	97.4779	9.21587	-2.12436	-1.27819	-210.873	308.351	5.63167	13.7776	-1.76536	3.99139e+06	0.454345	185.309	88.8823	8.23603	-0.72846	0.861705	0.643645	0.138049	0.530657	1.13582	0.33131	0.749911	0.745311	0.996264	0.962602	-0.098075	0.37141	0.461147	9.42485	0.239941	2.42545	0.46791	0.29863	18.8497	1.77083	0.376337	5.42348	1249.25	0.0594116	22.0582	9553.51	0.418668	88.9613	182.405	16172.1	2.08212	0.0115889	0.0174117	1.46998	0.000279239	4949.02	0.42408	0.53931	88.9019	7.53646	669.394	0.0863633	0.0117833	3.27248	4880.23	0.387491	0.55143	2.69275	0.612092	54.2976	0.00736119	58.808	0.235232	3.94906	79.848	424811	3.77259e+07	4835.35	0.0211056	44.376	0.177504	0.395066	30.5962	0.00941309	5.37281	0.0118895	417737	21.288	0.000230682	46.6507	0.0026818	0.0500544	-1.71866	1.65804	69127.6	1.00162	1.57364	30.4845	31.4875	1.14985	-0.0330676	-0.0257013	-17.0621	48.5495	0.669922	1.81316	0.899082	69127.6	0.500044	3.28647	2.229	0.518469	0.0117197	0.516969	0.483222	0.033749	0.483128	0.962777	0.237305	0.758452	0.758445	0.951682	0.879223	-0.0379999	0.216862	0.483046	1.49015	0.262919	1.96343	0.213766	0.299269	2.98031	1.47978	0.250048	4.90273	1626.09	0.0773334	13.295	10514.4	0.250196	2.47196	175.485	424.867	113.14	0.632167	0.0095461	0.0246485	0.00584977	5765.33	0.499742	0.250534	2.49671	5.66192	13.8373	3.6184	0.626121	2.81912	4582.74	0.377208	0.548639	1.67328	0.602751	1.51911	0.373956	4.66667	0.388889	0.555556	3.33333	9.83276e+06	2.39913e+07	6.29313e+06	0.601852	2.5	0.208333	0.399167	1.545	0.228449	3.4183	0.000570695	6.76238e+06	1282.24	0.000198926	1.91235	0.0398976	0.00070168	-10.4594	7.81671	5.94418e+06	1.20589	9.13014	293.932	167.445	7.01094	-1.77481	-0.915526	-493.738	661.183	3.81621	16.8135	-12.8147	5.94418e+06	0.480757	279.543	417.405	279.416	-11.054	1.2243	0.658741	0.282396	0.499604	1.0588	0.389242	0.761325	0.759538	0.999125	0.982318	-0.085325	0.349518	0.460503	20.427	0.258667	2.2001	0.668056	0.314905	40.8541	1.66565	0.470761	5.25474	1307.06	0.0621609	20.3044	10108.9	0.618815	417.402	189.067	78538.7	0.457704	0.00259351	0.01637	6.42877	7.23359e-05	5206.01	0.457343	0.958277	417.923	7.30745	3042.67	0.0180668	0.00274993	3.1808	4516.85	0.373214	0.538813	2.47779	0.599341	250.55	0.00175974	23.8122	0.120874	16.2167	356.497	573687	2.38642e+08	1382.31	0.0100752	59.3452	0.301245	0.562467	195.87	0.00298477	5.53152	0.00936891	562295	5.31822	0.00022009	163.423	0.00118145	0.401939	-1.25264	1.25455	80325.7	1.00866	1.20608	93.0155	48.4338	0.966314	-0.0337844	0.00182745	-19.7404	68.1742	0.50945	1.95451	3.11001	80325.7	0.499193	3.81898	2.26504	0.53137	0.00282884	0.519667	0.484335	0.0351673	0.483658	0.978615	0.242067	0.758284	0.758239	0.951598	0.879119	-0.0260588	0.175885	0.483066	1.50207	0.258131	1.98519	0.199963	0.285842	3.00413	1.49842	0.251001	4.85696	1688.35	0.0802942	12.4487	10496.5	0.251615	2.50568	173.683	436.536	107.981	0.624478	0.00948935	0.0249108	0.00579528	5767.91	0.498642	0.252738	2.50396	5.14956	12.9294	3.20668	0.625531	2.81307	4514.62	0.377169	0.550084	1.46731	0.608134	1.52325	0.380767	8.1	0.405	0.4475	4.25	5.87786e+06	1.4672e+07	3.67933e+06	0.409722	4.1	0.205	0.448082	1.81485	0.178742	3.54145	0.000951158	4.77252e+06	1262.59	0.000198591	1.91665	0.0402825	0.000693293	-6.89497	6.72457	813571	1.04598	6.9053	17.065	83.7174	4.44016	-0.0343599	-0.0117586	-58.8823	142.6	2.88054	6.22027	0.883402	813571	0.495364	38.6905	12.2528	0.732325	0.0275309	0.521342	0.517805	0.0032791	0.507956	0.986838	0.24517	0.747431	0.746979	0.989679	0.936634	-0.0487587	0.231091	0.501342	3.50027	0.260972	2.02311	0.348373	0.291582	7.00054	1.49335	0.259787	4.73136	1866.11	0.0887481	10.4927	10416	0.263221	12.5167	160.046	2001.82	13.8884	0.0871474	0.0106505	0.144435	0.00100006	5883.11	0.492111	0.27292	12.5347	6.55181	82.1198	0.568303	0.0873598	2.81969	4920.38	0.394241	0.568108	2.09856	0.62219	7.81171	0.0545103	9.08696	0.197543	2.49953	18.3261	2.53707e+06	3.16374e+07	220761	0.136853	11.2609	0.244802	0.487947	9.67763	0.070083	4.34172	0.00218766	2.32812e+06	144.881	0.000192717	11.9935	0.00630062	0.00597733	-0.974882	0.978251	22349.1	0.999979	0.95564	29.3441	14.3315	0.66277	0.00735174	0.00481047	-15.4543	29.7858	0.402591	1.03096	-0.193768	22349.1	0.500014	1.06282	2.2508	0.493283	-0.00152124	0.493281	0.506708	-0.0134271	0.506708	0.987077	0.245562	0.746646	0.746646	0.898658	0.831097	-0.0129229	0.120695	0.506708	1.50139	0.254443	1.98706	0.101567	0.276317	3.00277	1.48035	0.249997	4.54148	2118.89	0.10077	8.67193	10513.8	0.249993	2.50806	156.028	391.269	97.2173	0.622985	0.00916334	0.0228074	0.00575231	6009.47	0.500016	0.249992	2.50755	4.45087	11.1731	2.7703	0.623112	2.71238	4826.98	0.395826	0.571576	1.24821	0.636547	1.59628	0.396615	2	0.5	0.25	2.5	2.95335e+07	7.44124e+07	1.83137e+07	0.625	1	0.25	4.45923e-08	1.11273e-07	2.79222e-08	2	0.000190232	1.90003e+06	5242.57	0.00018772	0.50669	0.126668	0.000187721	123.269	258.588	9.04937e+08	3.08461	80.8377	9.4235	479.954	46.8911	198.243	213.037	-706.229	1186.18	32.4487	207.453	-1.63053	9.04937e+08	0.144894	3736.64	1415.43	2329.78	-111.363	19.7162	1.19211	0.884952	0.632697	1.45611	0.775092	0.739667	0.72723	0.999511	0.987551	-0.406452	0.951403	0.409347	37.5606	0.0600677	4.79253	0.927028	0.132965	75.1212	3.91676	5.22708	7.47191	917.364	0.0436279	38.7713	3046.69	6.06369	1407.11	200.739	292265	0.139261	0.000772287	0.0326763	39.9863	7.64858e-05	1480.95	0.1278	7.62058	1377.33	5.82201	8384.82	0.00418584	0.000833677	5.00014	4853.3	0.410401	0.548975	2.21099	0.658545	889.93	0.000591424	33.862	0.0576866	27.0855	1160.26	54242.4	8.0437e+07	36.8006	0.00264874	139.698	0.237987	0.498607	557.244	0.00220158	6.81851	0.0279165	52959.2	0.586156	0.000882435	245.365	0.00552346	0.94432
C20	test	0.458263	0.390055	28.147	72.1616	66.4078	43.4166	62.2013	66.5958	16787.4	33.069	0.425281	7455.27	0.4441	16872	-11	72	49934599	2.20739	31	5.8663	275	25.86	40.7867	51	-116	391	14.7366	54.4023	-1.56308	49934599	0.301455	1296.06	54.5244	243.475	-26.3397	6.17305	0.815418	0.763476	0.534242	1.34441	0.521	0.769974	0.759713	0.997231	0.971102	-0.268433	0.806131	0.371519	7.29273	0.174786	3.57015	0.790763	0.368055	14.5855	2.86901	1.74712	6.4128	663.265	0.0393116	50.0075	5086.14	2.13944	53.2977	236.649	14235.8	4.25478	0.0267386	0.0301943	1.28116	0.00188297	1790.04	0.206138	2.91873	48.5579	7.32818	427.864	0.150109	0.0332586	4.33459	3591.6	0.407695	0.513012	3.29265	0.658262	29.6158	0.0254564	50.7571	0.12085	7.16392	39.8714	98888	5.96431e+06	1684.02	0.0794856	90.5143	0.21551	0.461952	20.5249	0.0425158	5.97233	0.0248933	97274.3	8.3406	0.000643701	55.0165	0.00745777	0.124312	0.953767	1.3632	24979.9	-3.20343e-16	0.163779	7.21405	3.26548	0.12349	1.20517	1.24541	0.607027	2.65845	0.0757644	1.21678	-0.842067	24979.9	1	0.028122	1	0	0	0	0	1	0	-3.20343e-16	0	1	1	1	1	0	0	0	1	1	-3.20343e-16	1	1	2	-3.20343e-16	0	3.00031	4420.45	0.261999	24.8549	16872	0	1	562.934	562.934	562.934	1	0.00236506	0.00236506	0.00236506	2468.15	1	0	1	87.5774	87.5774	87.5774	1	3.89579	219.534	0.0876887	0.146287	30.1936	0.174811	0.174811	0.174811	1	1	0	1	284664384	284664384	284664384	1	1	1	3.51291e-09	3.51291e-09	3.51291e-09	-3.20343e-16	5.92698e-05	0	0	1000000	0	0	0	5.24404	43.0378	1.04657e+07	1.04313	16	7.94404	158.571	12.1908	18.7574	12.5698	0.5	158.071	7.4235	24.9059	1.93044	1.04657e+07	0.612127	268.461	1.79512	10.2394	2.51192	1.06865	0.296714	0.56154	0.222704	0.828541	0.245732	0.899594	0.895879	0.99431	0.973139	-0.234565	0.583715	0.169881	1.26569	0.540018	1.64449	0.594775	0.725758	2.53139	1.3599	0.34134	4.60172	2094.3	0.124128	64.217	10327.8	0.402016	2.13644	424.015	510.525	406.516	0.810952	0.0137069	0.0910124	0.00546144	1931.02	0.369927	0.684678	3.74298	27.9252	34.9817	26.6703	0.566403	3.91985	1607.25	0.302836	0.30891	16.5407	0.563423	2.76509	0.230156	35.3704	0.218336	1.77854	9.35802	1.01317e+06	1.0625e+06	1.00199e+06	0.303239	30.963	0.191129	0.438423	4.37809	0.122985	5.18764	0.00960171	1.00233e+06	109.316	0.000730314	6.55997	0.00402804	0.0457482	-577.398	996.94	1.35314e+10	4.46363	153.911	6.23228	1305.97	380.908	692.261	918.119	-1106.55	2412.52	137.855	895.547	-2.1993	1.35314e+10	0.0764882	322778	5981.32	1.74205e+07	-139255	1445.75	205.992	0.746017	5.81054	3.42545	170.957	0.441866	0.383425	0.983598	0.954774	-0.18932	0.882731	0.357042	75.3067	0.0143503	7.72337	0.837996	0.0436217	150.613	5.32587	412.937	7.46329	1651.51	0.0978846	12.3364	1290.51	516.549	5873.15	38.5844	265848	0.020658	0.00220585	0.229255	934.452	0.000951688	954.374	0.0671466	572.007	5701	1.70352	10495.8	0.00298751	0.00246934	5.31289	10596.4	0.744419	0.841412	0.281179	0.885713	4932.76	0.00236219	94.1953	0.0233215	862.732	3881.53	1865.14	1.30785e+07	0.297708	0.00470462	2098.35	0.519523	0.748731	2713.21	0.00331994	7.1289	0.239391	1847.69	0.258214	0.000433495	16845.6	0.932606	3.73825	0.230814	3.07501	76735.1	0.00247154	1.48586	144.113	43.6382	0.894372	1.7078	1.62089	0	43.6382	0.637864	2.13262	5.98554	76735.1	0.999644	1.6315	1.00016	0.000357694	0.000234675	0.000173192	0.000111665	0.217893	0.000111665	0.00160107	0.000111649	0.999944	0.999944	0.999978	0.999963	-0.117864	0.00935972	0.000111665	1.00007	0.999746	0.00194839	0.141061	0.999873	2.00014	0.00183672	7.12142e-05	3.00219	4420.15	0.261981	24.9126	16866	0.000177778	1.00053	562.876	562.881	562.875	0.999867	0.00238354	0.00244281	0.00236873	2464.24	0.997676	0.00116215	1.00349	87.4953	87.4999	87.4941	0.999127	3.90534	219.784	0.0877028	0.146383	30.2143	0.175567	0.17876	0.174769	1	0.5	0.25	2.5	142281585	1.42282e+08	1.42282e+08	0.625	1	0.5	0.0555556	0.222222	0.0138889	1	0.00011854	71115489	0.679071	0.736693	0.000160908	3.82696e-08	0.550664	-138.069	353.236	1472427853	3.80385	94.9315	6.04196	690.344	129.03	227.747	297.293	-448.361	1138.71	57.9485	295.416	-2.04209	1472427853	0.112052	35401.7	839.917	204059	-4801.47	162.579	19.6291	0.780479	2.29226	2.68449	14.1916	0.531517	0.485877	0.991664	0.957307	-0.19977	0.860131	0.416033	28.3575	0.0289533	6.5195	0.835478	0.0744281	56.715	4.58806	45.5519	7.23277	1192.93	0.0707049	19.6967	1890.54	56.8083	820.122	66.2422	64161	0.104994	0.00487401	0.150747	78.2646	0.00171449	1235.16	0.0941274	65.0688	783.642	2.18127	1910.16	0.00796928	0.00567496	4.91737	8695.25	0.660632	0.77606	0.496125	0.838916	633.633	0.00528249	98.7192	0.0369596	87.0083	473.158	4904.24	4.78809e+06	5.15707	0.0126334	1148.22	0.429883	0.681414	301.75	0.00890218	6.71012	0.15831	4864.34	0.873436	0.0005758	1568.88	0.10093	0.777947	-7.94197	6.77936	1.14326e+06	1.11933	6.9114	24.8393	103.149	5.13878	-0.153663	-0.449828	-95.1819	198.331	2.93218	8.23168	1.8094	1.14326e+06	0.488457	67.737	20.0468	2.31573	0.359555	0.748672	0.393518	0.308571	0.375897	0.987067	0.248592	0.814583	0.813778	0.995225	0.962562	-0.0825882	0.376121	0.364055	4.46744	0.267388	2.09549	0.389545	0.362493	8.93487	1.69066	0.285547	5.41976	904.632	0.0536174	26.4488	8241.25	0.298748	20.3142	253.084	4967.01	13.533	0.0523309	0.0108405	0.257925	0.000624492	3657.8	0.471506	0.346878	20.8414	7.90906	156.555	0.420988	0.0516456	3.34666	2386.27	0.299144	0.459446	2.74779	0.528951	11.3287	0.0270601	16.6667	0.198413	3.18537	28.9048	1.64471e+06	3.24417e+07	87479.9	0.0798316	20.7143	0.246599	0.48907	13.9301	0.0353502	4.73598	0.00497866	1.60437e+06	46.5433	0.000345827	14.3511	0.00301772	0.0212472	-25.7192	19.1622	6.76943e+06	1.76772	21.7606	5.57247	125.631	14.5361	-2.53203	-2.17806	-100.759	226.39	9.17378	20.0305	0.127229	6.76943e+06	0.360509	394.811	29.2104	14.0172	0.0117618	1.54875	1.06641	0.178437	0.709509	1.43527	0.525563	0.694598	0.679621	0.991518	0.943035	-0.0840467	0.408246	0.483737	5.3935	0.159027	3.26118	0.373674	0.236457	10.787	2.25461	0.653789	5.73143	966.74	0.0572985	22.692	6082.5	0.721942	29.8117	134.917	3941.34	4.84429	0.0375689	0.0351272	1.13762	0.00162377	3414.09	0.319624	0.907737	30.0785	4.20457	124.024	0.154207	0.0383839	3.39648	5297.33	0.47783	0.631014	1.32436	0.703965	21.3438	0.0275628	127.795	0.239766	3.51078	33.7298	131110	4.1205e+06	4312.35	0.0510099	110.902	0.208072	0.45207	15.5032	0.0241095	5.30002	0.0315908	130108	33.5309	0.000334879	34.6965	0.00802424	0.0236546	-4.97718	4.9583	304045	1.01071	4.92156	7.57908	25.3376	3.15856	-0.0144702	0.0478618	-43.5292	68.8668	2.07184	4.24508	-0.501674	304045	0.499057	18.0205	6.27102	0.515077	-0.00849261	0.504213	0.500446	0.00369582	0.499625	0.976485	0.241211	0.750324	0.75027	0.970577	0.900102	-0.0285555	0.18689	0.498906	2.50401	0.259037	1.98463	0.158527	0.290456	5.00802	1.48105	0.251165	4.80521	1400.21	0.08299	11.7231	8420.08	0.251997	6.52335	158.964	1043.58	28.418	0.180548	0.0109645	0.0686923	0.00245725	4807	0.49827	0.253499	6.50495	4.77286	31.2684	0.856333	0.181529	2.73269	3988.28	0.400002	0.571757	1.3396	0.626189	4.06329	0.114347	7.10526	0.373961	0.975069	4.36842	7.46989e+06	4.89644e+07	1.33734e+06	0.598319	10.6842	0.562327	0.764232	2.92213	0.518983	2.43059	0.00112613	6.68134e+06	378.274	0.000238936	3.48006	0.0209111	0.00143043	-17.1124	14.1262	4.86583e+06	1.52643	14.3292	16.4033	214.548	10.9307	-1.13944	-1.58754	-198.605	413.153	6.16734	16.9823	1.00894	4.86583e+06	0.420736	287.099	71.2846	17.2317	1.18725	1.28295	0.752984	0.25586	0.557468	1.25014	0.424255	0.745717	0.739089	0.997444	0.969563	-0.0881532	0.402686	0.451257	8.43517	0.209884	2.78329	0.484183	0.304988	16.8703	2.05543	0.508983	5.59791	930.746	0.0551651	25.0951	7098.66	0.576302	71.9353	178.401	12457.6	2.59372	0.0144178	0.0249287	2.05595	0.000426676	3573.76	0.375218	0.776819	73.1294	5.64053	398.3	0.0817402	0.0143961	3.43883	4009.96	0.405355	0.562242	1.92916	0.642344	47.6931	0.00925684	57.5	0.173193	4.89748	87.3133	353344	2.48373e+07	5092.43	0.018242	75.012	0.22594	0.482369	44.3991	0.0105356	5.57396	0.0196776	350761	12.1956	0.000333097	69.8936	0.00210699	0.100842	-3.12617	3.37634	237763	1.02761	3.17056	99.9111	111.598	2.26775	0.0214629	0.0287379	-43.3896	154.987	1.34071	3.75395	1.87063	237763	0.497342	14.0917	6.27925	0.625938	-0.00398592	0.530495	0.488181	0.0412257	0.482931	1.00061	0.24963	0.759248	0.759023	0.990259	0.9397	-0.0192471	0.149418	0.479603	2.50373	0.254031	2.01841	0.246081	0.27695	5.00746	1.52322	0.254669	4.85888	1375.11	0.0815026	12.6443	8391.16	0.257571	6.52744	170.314	1117.84	30.4776	0.18135	0.0111933	0.0784225	0.00251112	4644.23	0.495458	0.263081	6.51166	4.97609	32.6026	0.894908	0.182817	2.80965	3733.87	0.388953	0.555513	1.47141	0.617402	4.01217	0.113917	8.84211	0.232687	2.45983	8.84211	3.70835e+06	2.42953e+07	664259	0.448183	16.0526	0.422438	0.670707	7.22196	0.291424	3.75072	0.00225225	3.51121e+06	153.878	0.000249588	13.4246	0.00589148	0.0112212	-10.8036	11.1224	1.80627e+06	1.15825	11.1195	23.7964	128.957	7.19659	-0.0340507	0.0444653	-145.465	274.422	4.61502	10.3468	-1.52898	1.80627e+06	0.480123	107.056	42.2455	3.25781	-0.295951	0.612846	0.584177	0.0226742	0.532618	1.07184	0.287624	0.740316	0.738389	0.996008	0.95929	-0.0469859	0.268273	0.502928	6.4991	0.247352	2.20336	0.430298	0.283993	12.9982	1.59815	0.299256	4.817	1472.71	0.0872869	11.5689	8100.63	0.319211	42.5176	150.524	6412.03	3.62214	0.0245546	0.0163043	0.705347	0.000495702	4630.65	0.468407	0.363452	42.4771	4.94673	210.391	0.120082	0.024892	2.89146	4200.53	0.412022	0.58508	1.49755	0.643911	27.3253	0.0162876	43.8652	0.311101	3.56612	44.1277	967395	4.12253e+07	23244.8	0.040847	45.695	0.324078	0.584514	26.8361	0.0187497	4.03678	0.00835704	953077	34.7637	0.000245989	33.0699	0.00303232	0.0304555	-2.79929	2.81258	125080	1.00971	2.85843	34.4251	49.5461	1.84908	0.0321971	-0.00272785	-29.4963	79.0423	1.18786	2.72276	1.94571	125080	0.499116	7.41241	6.23687	0.507011	0.00664366	0.493523	0.511152	-0.0175826	0.510025	0.993546	0.24691	0.74517	0.7451	0.969953	0.898032	-0.0138532	0.132046	0.509088	2.49825	0.253674	1.99935	0.272882	0.274658	4.99651	1.48461	0.251169	4.56661	1668.53	0.0988934	8.95979	8421.08	0.251778	6.50089	149.915	968.779	27.228	0.180691	0.0100753	0.0664536	0.00184844	4895.16	0.498658	0.252689	6.51833	4.23525	27.4368	0.767608	0.180297	2.67267	4102.78	0.413259	0.581829	1.18689	0.644527	4.21129	0.115998	2.25	0.28125	0.9375	8.5	1.77495e+07	1.15119e+08	3.2118e+06	0.244792	2.5	0.3125	0.514629	3.88683	0.179541	3	0.000474158	1.33017e+07	391.786	0.000232788	3.57094	0.0214368	0.00139391	-32.1813	198.751	3.85067e+08	3.56382	88.1052	5.58295	730.229	71.7744	114.661	146.064	-288.708	1018.94	41.2985	151.072	-1.55253	3.85067e+08	0.119193	9675.71	316.313	13669.6	-555.182	46.7344	3.86066	0.844671	1.21017	2.10119	2.34487	0.621808	0.588297	0.997851	0.97315	-0.283942	0.916018	0.426207	17.481	0.0397558	5.83041	0.897578	0.104645	34.962	4.33717	12.6488	7.4137	902.986	0.0535198	32.662	2011.03	15.5725	307.467	115.143	41873.2	0.350394	0.00630339	0.0868414	17.2143	0.00129675	1125.39	0.096482	18.5877	286.952	3.11902	1042.65	0.0146766	0.00756966	4.96825	6669.3	0.569122	0.689157	0.962173	0.781795	211.637	0.00672696	87.7322	0.0582938	26.6396	177.872	9851.12	3.55606e+06	27.8268	0.0175396	442.829	0.294238	0.5562	98.1847	0.00972943	6.70612	0.089201	9725.44	1.08579	0.000969623	467.318	0.0196512	0.777662
C21	test	0.695345	0.294033	22.4767	76.4427	69.029	54.626	62.8013	71.9861	19203.8	53.1541	0.380245	9120.35	0.474925	19311	63	98	134657410	1.30959	18	9.49464	246	11.3627	82.1279	85	-79	325	7.7855	83.5051	-0.735108	134657410	0.514341	228.101	61.3845	8.80841	-0.958607	1.14125	0.273779	0.610757	0.242828	0.829026	0.213018	0.882273	0.881329	0.998624	0.983929	-0.285777	0.701858	0.227206	7.82097	0.387807	2.11532	0.693722	0.596407	15.6419	1.83711	0.353758	5.5688	934.811	0.0484082	47.8805	9932.45	0.405589	60.9303	366.695	22668	6.00684	0.0169689	0.0132924	0.802263	0.000330175	2457.04	0.360511	0.725489	59.8912	17.9617	1115.08	0.293433	0.0177954	4.19971	1764.18	0.251158	0.351717	8.46979	0.496271	29.4152	0.00924344	38.5942	0.186445	3.85386	60.1401	469515	2.9188e+07	7615.3	0.0279183	32.6618	0.157787	0.378656	22.6855	0.0150805	5.71615	0.0107193	460812	9.34917	0.000618258	19.7885	0.00120958	0.0939529	1.42312	1.73132	49136.4	-3.20343e-16	0.160546	20.1107	3.96619	0.0992074	1.58963	1.60974	0.64245	3.32374	0.0691114	1.59514	0.586772	49136.4	1	0.0175488	1	0	0	0	0	1	0	-3.20343e-16	0	1	1	1	1	0	0	0	1	1	-3.20343e-16	1	1	2	-3.20343e-16	0	3.01454	4763.54	0.246675	25.3251	19311	0	1	550.976	550.976	550.976	1	0.00242127	0.00242127	0.00242127	3025.08	1	0	1	79.3772	79.3772	79.3772	1	3.78115	277.094	0.0914087	0.15665	26.9161	0.173676	0.173676	0.173676	1	1	0	1	372914721	372914721	372914721	1	1	1	2.68158e-09	2.68158e-09	2.68158e-09	-3.20343e-16	5.1784e-05	0	0	1000000	0	0	0	3.20156	15.5	3.67873e+06	0.246213	5.85128	337.574	395.359	4.89316	9.06902	6.98212	0	395.359	2.50522	13.8021	12.9926	3.67873e+06	0.937031	108.252	1.10826	36.6144	2.2482	0.248371	0.0939464	0.441535	0.0411965	0.226074	0.0921919	0.983609	0.982828	0.999681	0.997712	-0.222333	0.277708	0.0256097	1.03424	0.927769	0.335764	0.578942	0.963052	2.06848	0.292134	0.0855794	3.38709	4186.16	0.216776	34.8752	18095	0.131263	1.23034	530.595	536.022	529.532	0.974433	0.00686633	0.0898724	0.00316211	2607.67	0.735257	0.647734	2.17481	63.6337	65.4338	63.4024	0.880475	4.15774	412.685	0.114329	0.182124	26.7914	0.288881	1.36528	0.186252	32.0826	0.294335	6.75263	18.2752	3.20321e+06	3.20387e+06	3.20306e+06	0.172771	24.2661	0.222624	0.476038	12.9665	0.0667099	4.77733	0.00564445	3.17182e+06	17.1678	0.00286501	5.1617	0.000106683	1.68579	742.465	820.345	1.19472e+10	2.35158	38.4028	282.011	983.565	27.7621	784.756	795.213	-782.302	1765.87	16.8482	786.556	-12.446	1.19472e+10	0.25696	2829.01	4101.91	16269.9	-235.14	9.49759	2.33798	0.601663	0.624028	1.40671	1.93762	0.748219	0.737591	0.999619	0.991681	-0.26612	0.823146	0.408345	64.0322	0.122765	3.88514	0.816944	0.259915	128.064	3.08286	2.95889	6.61029	822.204	0.042577	40.5774	4962.15	4.60225	4086.89	200.242	831878	0.0483011	0.000308744	0.0373882	140.989	7.31453e-05	2220.32	0.20732	7.36111	4045.99	5.95657	24627.7	0.00156077	0.000365964	4.3138	4589.6	0.420627	0.552467	2.35808	0.666015	2672.33	0.00028461	52.1559	0.0821353	73.1228	3696.97	72431.3	3.00691e+08	17.4577	0.00219681	184.109	0.289935	0.556891	1969.58	0.00207683	6.45285	0.0328828	71506.5	0.320793	0.000564725	964.603	0.00213902	8.46182	3.10807	7.52075	644062	0.00525277	2.33986	40.7189	47.3892	1.40253	5.46053	5.65779	0	47.3892	1.00207	5.77513	2.09765	644062	0.999172	3.53473	1.00065	0.00141224	0.000943174	0.000709062	0.000474273	0.139915	0.000474273	0.00590916	0.000474041	0.999763	0.999763	0.999905	0.999842	-0.106944	0.0185835	0.000474273	1.0003	0.998934	0.00719088	0.140246	0.999467	2.00059	0.00671661	0.000295834	3.02311	4747.01	0.245819	25.4593	19295	0.0004141	1.00124	550.636	550.661	550.629	0.999689	0.00249182	0.00270491	0.00243855	3018.8	0.995304	0.00234809	1.00706	79.0525	79.0652	79.0493	0.998235	3.79769	278.332	0.0915072	0.157049	26.8931	0.175497	0.18176	0.173931	1.66667	0.555556	0.222222	3	124201953	124202003	1.24202e+08	0.5	1	0.333333	0.340136	1.36054	0.085034	1.58496	0.000155352	82766984	2.2922	0.218402	0.000474207	2.36585e-07	0.181277	283.639	353.76	2026090754	2.24668	35.3541	40.6073	560.484	23.5064	322.118	329.462	-317.621	878.105	15.3955	323.912	-3.36511	2026090754	0.266872	1159.27	703.505	534.78	-25.4148	5.36066	0.944504	0.697805	0.555051	1.31114	0.626894	0.756635	0.74858	0.999296	0.985241	-0.266699	0.813925	0.416132	26.5028	0.124979	3.72542	0.791912	0.277974	53.0057	2.98944	1.57629	6.56726	867.253	0.0449098	36.102	5153.57	1.97147	698.884	200.468	143709	0.280987	0.00151581	0.0291304	18.3681	0.000118649	2361.74	0.223489	2.73663	687.972	5.97912	4249.99	0.00859944	0.00160627	4.21643	4329.13	0.400547	0.545365	2.21812	0.646422	438.558	0.00110144	40.1689	0.0892642	21.2864	608.218	102643	7.37097e+07	143.283	0.00475704	112.547	0.250104	0.514007	295.678	0.00396929	6.39368	0.0233028	100802	1.27306	0.000541377	253.694	0.00190561	1.01016	-3.08484	2.59048	244565	1.02109	2.65594	60.8171	63.6509	2.03157	-0.210144	-0.192966	-71.7885	135.439	1.13161	3.55873	0.0434426	244565	0.50103	12.6204	12.0767	0.795529	0.0981179	0.713691	0.293752	0.416656	0.292326	0.868726	0.205925	0.854062	0.85398	0.992068	0.958264	-0.138331	0.47654	0.291203	3.46001	0.298222	1.88231	0.462691	0.394532	6.92003	1.58599	0.251861	5.47696	936.103	0.0484751	32.0512	9675.38	0.254604	12.2165	306.612	3690.75	27.6032	0.0891057	0.00819244	0.103271	0.000832593	3835.66	0.49501	0.264681	12.3869	10.5399	127.025	0.948698	0.0883976	3.45745	1961.05	0.245904	0.401158	3.72674	0.463112	5.8189	0.040774	10.3023	0.239589	1.53597	12.907	4.33159e+06	5.16167e+07	393564	0.158882	15.7907	0.367226	0.613329	7.8195	0.093653	3.72224	0.00222671	4.12991e+06	98.358	0.000362916	4.8877	0.0049027	0.00682625	-13.4542	10.1256	1.5394e+07	1.34519	11.6071	105.312	149.217	10.4325	-3.63962	-1.17432	-478.657	627.874	4.87198	28.234	-8.78344	1.5394e+07	0.462692	783.913	415.583	1327.1	-54.6566	3.43853	1.17735	0.46186	0.56099	1.17205	0.833687	0.756283	0.752611	0.99838	0.97988	-0.11848	0.454184	0.448284	20.372	0.246897	2.43184	0.66363	0.309184	40.744	1.83081	1.15397	5.38319	1178.37	0.0610205	21.5234	8935.05	1.39756	415.32	181.12	75312.5	0.43775	0.00264903	0.0219176	7.70715	0.000133633	4623.45	0.430199	2.35045	413.771	6.93723	2885.72	0.0172701	0.00285438	3.31676	4383.49	0.383927	0.552571	2.32311	0.610593	251.207	0.00189289	28	0.0869565	23.664	313.509	519410	2.15897e+08	1252.46	0.00981231	88.2795	0.27416	0.533625	148.743	0.00438798	6.10109	0.0166744	515813	4.13035	0.000250279	211.908	0.0022213	0.544762	-1.42616	1.40039	56508.7	1.004	1.38631	64.8511	32.7089	0.999366	-0.0235988	-0.01109	-35.7142	68.4231	0.58305	1.71063	0.563405	56508.7	0.499722	2.92568	6.23361	0.519356	0.00596117	0.516257	0.484845	0.0313629	0.484607	0.970706	0.23976	0.757736	0.75772	0.971484	0.903086	-0.0311854	0.194751	0.484399	2.49515	0.260386	1.97271	0.240134	0.292451	4.99029	1.48678	0.250276	4.87512	1523.88	0.0789124	12.8175	9650.14	0.250606	6.48107	165.297	1062.61	30.1739	0.181181	0.0102305	0.0669341	0.00185778	5435.53	0.499467	0.251076	6.50362	4.95216	31.9286	0.901576	0.18063	2.75646	4414.15	0.389776	0.563529	1.3683	0.617456	4.02701	0.111278	3	0.333333	0.691358	6.66667	2.06952e+07	1.33683e+08	3.75987e+06	0.266204	3.22222	0.358025	0.590278	3.47222	0.136236	2.41938	0.000466056	1.60914e+07	423.117	0.000216086	3.3565	0.0200417	0.00129557	-10.2212	7.87269	1.171e+07	1.25908	8.7129	157.998	140.524	8.14935	-2.65641	-1.19773	-504.038	644.563	3.70597	24.625	-10.649	1.171e+07	0.479465	599.333	457.849	651.185	-27.064	2.13304	1.06039	0.306999	0.526056	1.12559	0.760406	0.765912	0.763275	0.998664	0.981727	-0.0989403	0.388904	0.439496	21.3911	0.26005	2.27889	0.569162	0.339805	42.7823	1.73692	0.798359	5.32953	1137.21	0.0588894	22.8393	9258.95	1.13018	457.718	191.274	87108.1	0.421116	0.00233192	0.0204809	8.04704	0.000162681	4684.72	0.447073	1.97404	457.977	7.32245	3343.61	0.0163718	0.00247162	3.26211	4181.01	0.376395	0.539298	2.54336	0.605172	276.873	0.00160445	17.7895	0.0668777	31.5171	344.914	451437	2.09243e+08	976.085	0.0114388	94	0.353383	0.615983	187.504	0.00949922	5.95415	0.0137745	446167	3.75983	0.000250108	224.113	0.00160759	0.650165	-1.14686	1.19883	51482.4	1.00178	1.14892	49.4692	24.3068	0.888216	-0.0271242	0.0223113	-28.7493	53.0562	0.483876	1.63278	-2.55414	51482.4	0.500022	2.66522	6.30598	0.525374	-0.0107705	0.523908	0.476454	0.0474274	0.47631	0.977124	0.242034	0.761869	0.761859	0.952361	0.88093	-0.0239514	0.153108	0.476184	2.50881	0.258188	1.97791	0.143157	0.285282	5.01762	1.50077	0.250091	4.91692	1476.96	0.0764828	13.5481	9655.93	0.250226	6.54627	170.565	1126.84	30.2921	0.179374	0.0101018	0.0633189	0.00194081	5370.8	0.499749	0.250545	6.51503	5.03356	33.1347	0.89747	0.180323	2.78136	4272.98	0.384533	0.556514	1.44613	0.616245	3.99456	0.111753	7.53333	0.502222	0.328889	4.6	12399263	8.18132e+07	2.20492e+06	0.322222	3.26667	0.217778	0.421648	1.79076	0.158074	3.13957	0.000776759	1.07419e+07	743.339	0.000220121	1.88061	0.0392701	0.000776186	-6.58866	6.6501	1.91156e+06	1.14917	6.70448	99.9604	185.955	4.96261	0.112023	0.00268754	-150.361	336.317	2.80228	9.94927	4.71428	1.91156e+06	0.483289	98.9754	56.3227	14.3906	1.02048	0.736794	0.634721	0.0685037	0.531408	1.05578	0.336425	0.743343	0.741808	0.997266	0.967102	-0.0759315	0.347695	0.498774	7.50314	0.252459	2.17836	0.598114	0.28652	15.0063	1.60534	0.342879	4.87122	1630.29	0.0844228	11.6291	9332.8	0.363689	56.6941	151.186	8548.56	2.72408	0.0181475	0.0130325	0.800093	0.000303376	5363.26	0.474876	0.434366	56.82	6.04402	341.967	0.109216	0.0182385	2.89372	4825.38	0.4105	0.584099	1.91461	0.639049	36.411	0.0117217	7.38356	0.101145	9.0441	80.9452	2.46128e+06	1.39128e+08	44323.5	0.0363921	14.0685	0.192719	0.427901	34.6618	0.0247546	5.46353	0.00378023	2.3913e+06	23.8088	0.00021613	57.068	0.00178665	0.0580513	-0.938747	0.917261	17617.4	0.999996	0.927092	43.084	23.2254	0.62566	0.00536245	-0.00182387	-12.3402	35.5655	0.38777	0.955144	1.21973	17617.4	0.500003	0.912271	2.24268	0.491994	0.000992298	0.491995	0.507999	-0.0160041	0.507999	0.987316	0.245648	0.746001	0.746001	0.8984	0.830667	-0.0126846	0.112203	0.507999	1.49889	0.254355	1.98731	0.0945248	0.274022	2.99778	1.47931	0.249998	4.58483	1858.78	0.0962549	9.02412	9655.56	0.249999	2.49635	147.963	368.729	92.771	0.625913	0.0100105	0.0252121	0.00621005	5649.52	0.500002	0.249999	2.49857	4.20647	10.4756	2.63918	0.625357	2.6633	4683.39	0.408652	0.585107	1.15126	0.648172	1.62038	0.405121	2.6	0.52	0.24	2.8	3.72801e+07	9.29223e+07	2.33696e+07	0.55	2.2	0.44	0.6	1.8	0.3	1.92193	0.00025892	2.23635e+07	4932.63	0.000204223	0.507132	0.126782	0.000204223	180.1	274.632	1.08669e+09	2.63957	49.7536	15.0967	628.894	31.0837	233.417	240.681	-414.849	1043.74	20.7685	237.22	-0.994099	1.08669e+09	0.20148	1789.7	728.09	679.788	-23.2515	8.8241	1.15484	0.766475	0.602113	1.40258	0.780788	0.748031	0.737655	0.999389	0.986568	-0.324511	0.891001	0.4107	26.9476	0.0890998	4.25496	0.834276	0.200913	53.8952	3.41787	2.49473	6.96205	868.782	0.044989	36.7172	3890.77	2.94746	723.057	196.011	146037	0.265357	0.00146496	0.0315839	22.6618	0.000105988	1867.01	0.174412	3.8276	711.16	5.56325	4099.61	0.00774449	0.00154507	4.55061	4479.87	0.410255	0.553033	2.03942	0.656894	460.63	0.00106953	36.6491	0.0691492	23.2981	715.683	63821.8	4.75683e+07	86.0166	0.00368504	127.475	0.24052	0.496366	377.291	0.00287013	6.62981	0.0274455	62494.2	0.959556	0.00073639	225.949	0.00279782	0.840232
C22	test	0.632879	0.326543	20.8702	63.9125	60.4401	43.9659	51.3517	62.7615	13152	40.4488	0.438397	6146.25	0.467326	13233	38	77	48740517	1.59672	20	16.3711	177	13.4326	57.3639	60	-197	374	8.4716	60.6898	-2.33183	48740517	0.433473	392.634	118.561	46.172	-4.53476	1.89911	0.415748	0.637717	0.350167	1.02162	0.288771	0.833729	0.831058	0.998397	0.979605	-0.242654	0.703569	0.309903	10.8715	0.272365	2.63991	0.740088	0.482723	21.743	2.22313	0.578715	6.01133	529.781	0.0400348	51.0033	5736.15	0.714404	117.646	302.676	36564.6	2.52874	0.00885827	0.0198489	2.05174	0.000303168	1836.54	0.322413	1.17701	114.314	11.9129	1432.28	0.10066	0.00944776	4.10394	1896.93	0.324742	0.4283	5.56992	0.579952	64.515	0.00583321	34.422	0.157899	4.88747	96.4495	171818	2.0644e+07	1435.63	0.0177033	36.4404	0.167158	0.379629	35.4935	0.00974198	5.76351	0.016474	168133	5.19942	0.000699038	37.4313	0.00220756	0.167076	1.28524	1.66278	29066.4	-3.20343e-16	0.19514	8.36695	3.21833	0.125385	1.47204	1.4862	0.272276	2.94605	0.0827127	1.48206	-0.844149	29066.4	1	0.0296159	1	0	0	0	0	1	0	-3.20343e-16	0	1	1	1	1	0	0	0	1	1	-3.20343e-16	1	1	2	-3.20343e-16	0	2.89237	3568.08	0.269635	25.6061	13233	0	1	553.592	553.592	553.592	1	0.00240301	0.00240301	0.00240301	2047.08	1	0	1	76.8596	76.8596	76.8596	1	3.71952	189.079	0.0922558	0.154695	23.498	0.164229	0.164229	0.164229	2	1	0	1	4.45746e+07	4.45746e+07	4.45746e+07	1	1	0.5	2.41282e-08	2.41282e-08	2.41282e-08	1	0.000151137	796556	0	1000000	0	0	0	3.5	22.5233	3.7647e+06	0.500772	6.62079	194.511	410.732	6.94972	11.097	7.66486	0	410.732	3.11099	16.8669	8.91151	3.7647e+06	0.840323	161.349	1.22887	30.2796	2.27535	0.392736	0.125703	0.507765	0.0763582	0.386158	0.119719	0.965816	0.964938	0.999602	0.995872	-0.270088	0.428817	0.060614	1.07799	0.828582	0.672182	0.752565	0.909222	2.15597	0.585039	0.12961	3.65964	2718.45	0.20543	44.5384	11120	0.210739	1.44525	508.335	529.847	503.684	0.932911	0.00887263	0.136484	0.00349384	1502.98	0.535733	0.766235	2.78845	48.9957	52.5372	48.3862	0.755011	4.1278	446.946	0.15673	0.210156	22.6458	0.379411	1.93408	0.182852	34.8286	0.331701	7.16789	18.1524	711518	713767	711012	0.186079	18.0095	0.171519	0.41405	14.5542	0.0508182	5.08966	0.00793471	695635	18.7474	0.00229827	11.1876	0.000269679	1.4161	554.695	659.643	4.96824e+09	2.87959	50.9448	44.5408	784.567	59.982	593.364	622.422	-800.689	1585.26	21.7824	612.734	-6.20446	4.96824e+09	0.189773	23362.1	3338.32	403583	-4985.27	78.3968	17.5063	0.623965	1.34348	1.90614	15.6473	0.661964	0.64008	0.996696	0.98218	-0.229447	0.82865	0.448003	57.6462	0.0651377	4.84303	0.807567	0.141907	115.292	3.65307	23.9758	6.92555	658.118	0.0497331	31.9263	2511.27	37.3684	3311.2	131.635	452952	0.0389268	0.000511719	0.0785158	198.437	0.000175598	1437.66	0.164941	55.1583	3247.06	3.85192	13042.9	0.00148314	0.000628692	4.47349	4614.32	0.522409	0.654407	1.29652	0.746477	2382.34	0.000548697	46.8837	0.0470247	248.571	2398.2	14980.8	5.13529e+07	4.37868	0.00255414	431.839	0.433138	0.683547	1487.04	0.00210716	6.5007	0.0753419	14804.6	0.283166	0.000659669	2220.21	0.0327117	6.57927	1.44307	5.62524	201801	0.00213624	2.14516	22.1536	36.8207	1.33615	3.49455	3.41556	0	36.8207	0.943286	3.90511	1.6217	201801	0.999698	3.03798	1.00012	0.000121676	0.000121697	0.00012174	0.000121761	0.230708	0.000121761	0.00170394	0.00012174	0.999939	0.999939	0.999976	0.999959	-5.86314e-06	0.000103419	0.000121761	1.00006	0.999757	0.0018257	6.08857e-05	0.999878	2.00012	0.00170394	6.08751e-05	2.89651	3565.1	0.26941	25.6685	13229	0.000151114	1.00045	553.529	553.529	553.529	0.999887	0.00255336	0.00300677	0.00244	2044.47	0.997895	0.00105228	1.00316	76.7578	76.761	76.7571	0.99921	3.72923	189.091	0.092127	0.154799	23.5281	0.165103	0.168264	0.164313	2	0.5	0.25	2.5	2.22807e+07	2.22807e+07	2.22807e+07	0.625	1.5	0.375	0.5	2	0.125	1.5	0.000302275	1.13362e+07	0.592089	0.84485	0.000178892	3.63542e-08	0.628236	200.13	284.882	815381778	2.6143	42.42	31.5328	431.924	34.6964	239.303	251.476	-455.673	887.597	18.0197	248.228	-4.65781	815381778	0.21618	4351.22	859.784	10624.9	-321.35	16.6073	2.98976	0.688088	0.85576	1.65452	2.23333	0.69594	0.679467	0.997966	0.978672	-0.230715	0.808785	0.448102	29.2639	0.0809083	4.40052	0.818561	0.164088	58.5279	3.37418	4.89927	6.79761	625.085	0.0472368	33.8964	2860.7	7.05432	851.736	152.653	135092	0.17393	0.00136265	0.0584704	38.3028	0.000209103	1555.6	0.188689	10.2814	833.415	4.46869	3896.29	0.00547463	0.00149989	4.32603	4046.04	0.482605	0.619326	1.57122	0.716373	585.352	0.00116809	44.3653	0.0606912	39.2383	610.978	23858.4	2.10006e+07	27.1969	0.00395663	255.908	0.35008	0.610832	337.361	0.00306725	6.25215	0.0552407	23530.7	0.841396	0.000715276	426.906	0.00922247	1.32611	-3.41859	2.04114	154237	0.997491	2.35492	39.8485	30.8381	1.98219	-0.563074	-0.274942	-71.628	102.466	1.01648	3.41401	-2.30881	154237	0.508497	11.3384	11.8524	0.703135	0.121756	0.651115	0.336318	0.318756	0.33569	0.915177	0.22107	0.832256	0.832218	0.98707	0.944066	-0.0847941	0.371562	0.335174	3.43128	0.288409	1.90422	0.407746	0.399968	6.86256	1.5662	0.246858	5.36898	693.14	0.0523797	27.4189	6728.95	0.247636	12.0109	272.404	3166.65	25.3041	0.0904099	0.00787386	0.0992004	0.000723555	2884.61	0.499376	0.254545	12.3024	8.50202	99.3552	0.786656	0.0886233	3.26585	1636.69	0.275015	0.436461	2.7946	0.496517	6.23919	0.0432871	7.1	0.355	0.84	12.4	2.25127e+06	2.59476e+07	210654	0.141583	3	0.15	0.354116	4.8713	0.0453393	3.88418	0.00151137	1.81349e+06	105.632	0.000459582	3.9584	0.00818069	0.005564	-18.8038	14.0075	3.47514e+06	1.43998	16.661	26.7501	103.92	10.9885	-2.29924	-1.56174	-240.456	344.376	6.95128	16.2053	-2.07199	3.47514e+06	0.431485	257.325	108.671	31.0661	-2.28141	1.06034	0.787791	0.145859	0.602105	1.20879	0.386034	0.722952	0.715887	0.996574	0.963004	-0.110225	0.452282	0.493956	10.4213	0.223086	2.62168	0.692604	0.296401	20.8426	1.84228	0.462033	5.42478	814.129	0.0615226	20.2176	5709.84	0.514405	108.901	147.778	16043.7	1.37723	0.0096162	0.0231554	2.43908	0.000280089	3211.35	0.399066	0.664477	108.911	5.81034	633.144	0.0546069	0.00983797	3.18202	3828.88	0.444636	0.604067	1.91869	0.664755	72.3937	0.00668596	58.1949	0.246589	4.30638	102.619	157975	1.71694e+07	1466.47	0.0164356	34.678	0.146941	0.357146	34.5104	0.00548741	5.45007	0.0178342	154831	11.4745	0.000357651	57.8059	0.00314288	0.0825413	-1.89719	1.94525	43685.2	1.00106	1.9027	32.731	39.8926	1.26323	0.0113057	-0.00412803	-20.4772	60.3697	0.800376	1.81693	1.20178	43685.2	0.499928	3.3011	2.2411	0.497095	0.00274876	0.496354	0.504032	-0.00764814	0.503949	0.95401	0.234292	0.748039	0.748034	0.949601	0.874017	-0.0466146	0.263586	0.503877	1.49767	0.265742	1.9548	0.225054	0.306925	2.99534	1.45039	0.250097	4.86682	1039.76	0.0785731	12.6049	6615.54	0.25015	2.49664	155.192	383.786	98.0436	0.625925	0.0109803	0.0280674	0.00679253	3831.27	0.499868	0.250272	2.50499	4.87111	12.0994	3.06419	0.623906	2.6998	3282.27	0.406543	0.579193	1.3069	0.629085	1.58065	0.391346	5.5	0.458333	0.354167	3.41667	3.70868e+06	9234802	2.32715e+06	0.488426	3.5	0.291667	0.530093	2.25926	0.190394	2.9183	0.000906824	2.49262e+06	829.519	0.000302247	2.00032	0.0417073	0.00105876	-13.8118	10.1069	1.12368e+07	1.42941	10.9352	126.977	152.298	10.4781	-3.08423	-1.1552	-499.433	651.731	4.67927	29.1402	-9.55452	1.12368e+07	0.446825	839.637	416.391	1188.84	-45.8382	2.98886	1.41022	0.328152	0.595383	1.19951	1.02485	0.743298	0.739133	0.998275	0.979498	-0.117433	0.470555	0.470382	20.396	0.234378	2.55076	0.644229	0.299968	40.792	1.89961	1.09977	5.41954	821.358	0.0620689	20.7619	5912.83	1.49606	416.371	167.684	69637.3	0.406485	0.00274164	0.0252362	9.04276	0.000313615	3138.26	0.411178	2.46502	416.016	6.12699	2550.25	0.0154562	0.00301538	3.32454	3286.31	0.408072	0.572264	2.04291	0.63644	264.255	0.00212431	20.3012	0.0815309	32.6942	329.253	157276	6.54358e+07	378.916	0.0165679	90.8956	0.365042	0.627563	181.805	0.0145447	5.89858	0.0188166	154451	2.70378	0.000367409	233.865	0.00236058	0.756856	-1.43857	1.42319	49324.4	1.00284	1.35901	39.0037	29.6548	1.07456	-0.0177091	-0.00425225	-17.9858	47.6406	0.574439	1.93064	1.51181	49324.4	0.499779	3.72707	2.25717	0.522014	0.00182738	0.519966	0.480921	0.0389685	0.480712	0.972396	0.240373	0.759679	0.759665	0.951918	0.879833	-0.0291803	0.180952	0.480528	1.49914	0.259727	1.97369	0.173356	0.288496	2.99827	1.49189	0.250222	4.94054	997.274	0.0753626	13.9146	6613.57	0.250452	2.49649	169.392	421.971	106.249	0.62613	0.0101912	0.0256019	0.0063898	3695.07	0.49962	0.250776	2.49829	5.10814	12.7109	3.20803	0.625862	2.77742	2966.83	0.385522	0.558883	1.46403	0.615404	1.53562	0.385767	7.875	0.492188	0.371094	2.4375	2.77603e+06	6.90953e+06	1.74265e+06	0.710069	3.125	0.195312	0.344514	0.795903	0.239383	3.0244	0.0012091	2.092e+06	788.484	0.000318412	1.90023	0.0396602	0.00111519	-9.35631	9.2624	1.10819e+06	1.11442	9.53187	23.1786	115.366	6.23883	-0.0528027	0.0287615	-113.047	228.413	3.98193	9.15118	0.189629	1.10819e+06	0.487217	83.7413	30.2623	2.49567	0.0835937	0.59159	0.56686	0.0207404	0.523863	1.0195	0.274	0.74289	0.741734	0.994468	0.952658	-0.0702794	0.321643	0.504	5.50055	0.25878	2.10905	0.55961	0.298189	11.0011	1.54568	0.289612	4.79821	1147.85	0.0867417	11.179	6447.35	0.300631	30.5461	149.475	4567.59	5.06018	0.0342367	0.0134292	0.42652	0.000529678	3724.7	0.479345	0.333611	30.5594	5.8144	177.414	0.197952	0.0344788	2.84435	3342.98	0.410868	0.586157	1.79219	0.639045	19.5199	0.0222298	12.5	0.208333	3.42083	36.4833	721453	2.20197e+07	24432.7	0.0581609	14.0667	0.234444	0.485365	17.3995	0.0251632	4.47539	0.00453412	672811	36.5696	0.000309808	24.9195	0.00343874	0.0251068	-1.25133	1.26283	18401.1	1	1.26418	19.7845	12.4233	0.826199	0.00700516	-1.68487e-05	-18.626	31.0493	0.527987	1.17921	-0.429769	18401.1	0.5	1.3905	2.24126	0.48989	0.00116233	0.489891	0.510101	-0.0202105	0.510101	0.977476	0.242307	0.744949	0.744949	0.89798	0.829966	-0.0225245	0.167448	0.510101	1.49877	0.257697	1.97746	0.141705	0.28613	2.99754	1.46736	0.249998	4.58989	1265.67	0.0956447	9.02111	6616.5	0.25	2.49989	147.178	365.726	92.5411	0.625028	0.00993658	0.0247422	0.00623518	3879.87	0.500007	0.249996	2.50503	4.25258	10.5974	2.66637	0.623742	2.66058	3242.91	0.40849	0.586384	1.13179	0.644561	1.61659	0.401553	2	0.5	0.25	2.5	1.11441e+07	2.78293e+07	6.9728e+06	0.625	1	0.25	9.6526e-08	2.40581e-07	6.05124e-08	2	0.000302275	199591	3376.14	0.000296263	0.510145	0.127536	0.000296263	112.212	214.809	3.8999e+08	2.88754	53.7609	17.791	447.034	36.8004	162.581	169.038	-612.229	1059.26	22.3077	171.671	-2.41766	3.8999e+08	0.17414	3038.32	1037.53	2823.77	-105.033	13.7418	1.48442	0.802362	0.66042	1.51093	1.03263	0.743363	0.730258	0.999216	0.985371	-0.352557	0.919389	0.390181	32.1631	0.0743386	4.5524	0.895292	0.156663	64.3263	3.66207	3.80656	7.25773	553.196	0.0418043	43.0415	2304.4	4.94582	1029.03	204.189	216502	0.193988	0.00107243	0.0429689	38.2067	0.000130564	1107.9	0.151293	7.09952	1007.48	5.9077	6197.49	0.00584773	0.00117238	4.83072	3097.14	0.415871	0.550215	2.30048	0.66457	656	0.000848912	36.9078	0.0629827	26.6486	856.993	22776.5	2.4012e+07	21.7012	0.003059	141.512	0.241488	0.491501	410.775	0.00240245	6.68313	0.0442832	22266.6	0.46423	0.0011783	290.095	0.00428567	1.53795
C23	test	0.591384	0.416119	28.0947	67.516	60.2163	45.2769	50.636	60.349	16095.4	39.9279	0.43969	7011.41	0.435615	16176	12	94	74065846	2.44562	37.25	7.52482	415	26.8861	55.3488	60	-123	538	16.1073	67.6665	-1.3004	74065846	0.237093	1515.26	62.9572	433.807	-31.629	7.81363	0.834789	0.804637	0.559958	1.341	0.506857	0.75534	0.745412	0.998298	0.976127	-0.319057	0.871032	0.404025	7.82379	0.107861	3.97763	0.852056	0.204035	15.6476	3.22793	2.1621	6.76762	697.046	0.0430914	39.828	3835.21	2.50076	62.4636	209.591	14216.1	3.58289	0.0253686	0.0251719	1.50158	0.00116516	1730.31	0.197843	3.32147	59.1348	6.67078	442.693	0.131248	0.0308231	4.45454	3590.88	0.401643	0.537335	2.71091	0.649814	36.6619	0.0231402	28.7037	0.0966455	11.7654	65.5926	117529	7.52025e+06	1930.72	0.0646119	48.3401	0.162761	0.388331	30.411	0.0186932	6.39046	0.0183605	114563	5.72018	0.000736932	82.2991	0.0061221	0.257792	1.07337	1.74124	34179	-3.20343e-16	0.31678	107.344	11.5707	0.211284	1.42029	1.42475	0.483989	11.0868	0.136284	1.4536	3.65668	34179	1	0.0957096	1	0	0	0	0	1	0	-3.20343e-16	0	1	1	1	1	0	0	0	1	1	-3.20343e-16	1	1	2	-3.20343e-16	0	2.65953	4908.16	0.303422	23.8054	16176	0	1	563.506	563.506	563.506	1	0.00228919	0.00228919	0.00228919	2344.62	1	0	1	97.7981	97.7981	97.7981	1	3.75129	210.488	0.0899622	0.144944	30.1248	0.140424	0.140424	0.140424	1	1	0	1	261662976	261662976	261662976	1	1	1	3.82171e-09	3.82171e-09	3.82171e-09	-3.20343e-16	6.182e-05	0	0	1000000	0	0	0	5.47723	38.8909	9.5739e+06	0.985583	14.3742	12.4496	175.957	11.13	18.4693	13.3978	0.5	175.457	6.52502	24.3281	2.43516	9.5739e+06	0.638778	250.743	1.76596	17.6189	3.24128	1.07382	0.268604	0.596984	0.209179	0.792174	0.223405	0.903961	0.901173	0.995998	0.977381	-0.239399	0.579515	0.168713	1.25082	0.552089	1.58725	0.635602	0.733341	2.50163	1.32609	0.335607	4.69747	1645.98	0.101755	56.684	10332.9	0.3849	2.04278	423.292	514.01	404.587	0.827419	0.0119365	0.0772289	0.00469292	1940.81	0.395052	0.710513	3.53816	28.6222	36.0064	27.2756	0.60605	3.99468	1283.65	0.25596	0.302038	15.7198	0.511526	2.51459	0.215146	31.3846	0.24142	1.70302	9.5	674807	813892	641013	0.263955	19.8615	0.152781	0.368308	3.80474	0.0919147	5.20472	0.0080366	659324	83.6528	0.000796656	8.5457	0.00268362	0.0808353	434.69	771.759	7.6778e+09	3.98205	103.942	10.2749	1022.04	203.572	589.024	696.682	-816.908	1838.95	48.8502	688.942	-2.92488	7.6778e+09	0.0950559	127692	3483.21	4.72465e+06	-48301.6	609.891	71.2862	0.785569	3.20757	2.7718	60.3929	0.530339	0.485517	0.989782	0.965401	-0.251503	0.914709	0.411466	57.866	0.02205	6.78278	0.863851	0.0562833	115.732	4.89238	170.294	7.46856	1129.83	0.0698462	19.4661	1537.62	204.276	3460.12	67.0587	259517	0.0785267	0.00444708	0.142515	339.062	0.000875427	1057.61	0.084122	241.9	3351.88	2.34546	8516.99	0.00744381	0.00518142	5.09234	8313.63	0.658043	0.773125	0.598669	0.836676	2734.89	0.00477555	64.8621	0.0279578	443.62	2218.1	4028.46	1.56347e+07	1.25773	0.008626	1057.31	0.455736	0.702093	1418.09	0.0037034	7.0273	0.143422	3979.84	0.287666	0.000613786	5191.68	0.285974	3.36452	0.699667	7.35108	420213	0.0213296	3.698	309.321	143.282	2.22409	3.80928	3.09567	0	143.282	1.57194	5.09682	10.3753	420213	0.996419	11.467	1.00445	0.211839	0.0374314	0.00866664	0.00351913	0.424257	0.00216672	0.0193531	0.00351391	0.999092	0.999046	0.999915	0.999712	-0.24534	0.0782925	0.00141905	1.00158	0.996273	0.0241925	0.55197	0.998134	2.00316	0.0222511	0.00304644	2.69371	4865.38	0.300778	24.4798	16118.1	0.00592732	1.01137	562.441	562.524	562.424	0.998571	0.00259577	0.00739724	0.00232434	2315.5	0.975726	0.0425779	1.0812	96.0118	96.1081	95.9989	0.990184	3.83104	212.512	0.0894038	0.146385	30.482	0.150253	0.228068	0.141124	2.33333	0.259259	2.44444	11.4444	2.89695e+07	28969594	2.89695e+07	0.249043	1.88889	0.209877	0.276187	7.36169	0.0148493	2.9477	0.00055638	2.57391e+07	1.63258	0.0612968	0.0507842	1.05092e-06	2.5548	120.1	336.137	1212404512	3.6414	83.2342	9.01346	706.279	88.2649	232.573	268.552	-384.507	1090.79	37.1346	273.771	-2.49841	1212404512	0.11276	20860.7	707.134	112853	-2807.86	103.138	9.79735	0.822641	1.65052	2.33398	6.93421	0.578197	0.539393	0.995492	0.967246	-0.261549	0.905994	0.436079	26.1493	0.0294994	6.16677	0.871744	0.0707767	52.2986	4.5009	28.2339	7.36421	1008.62	0.0623531	22.6088	1824.01	33.5506	700.311	84.4259	66015.7	0.161712	0.00457881	0.101911	48.5214	0.000917349	1189.29	0.0993115	40.0968	674.744	2.73942	2023.23	0.00921089	0.00536503	4.88103	7384.71	0.612245	0.736062	0.784467	0.808462	529.427	0.0048181	65.5926	0.0398255	66.3512	432.956	7136.49	5.57689e+06	9.61376	0.0109714	599.9	0.364238	0.626127	246.814	0.00594123	6.78117	0.101818	7040.03	0.77288	0.000754555	915.375	0.0458586	0.933412	-4.55622	3.83161	330012	1.01544	3.53094	16.9567	46.4249	2.83561	-0.328662	-0.403894	-48.9036	95.3285	1.53638	4.51678	0.182855	330012	0.505915	20.2933	6.01716	0.811701	0.164012	0.708991	0.288613	0.421253	0.287883	0.861521	0.203566	0.85618	0.856132	0.983036	0.942448	-0.141312	0.481732	0.287244	2.43147	0.305544	1.87232	0.443391	0.424885	4.86295	1.58064	0.249401	5.42527	809.079	0.0500172	31.1929	8183.69	0.251263	6.1731	316.171	1870.43	62.2484	0.190856	0.00742738	0.0489657	0.00155061	3115.32	0.494741	0.261627	6.41134	11.2227	66.1993	2.21815	0.185819	3.50531	1554.63	0.238159	0.389181	3.84571	0.447994	2.9652	0.0819379	8.44828	0.29132	0.939358	7.10345	4.48801e+06	2.60391e+07	897368	0.321839	7.68966	0.265161	0.523653	3.87465	0.15459	3.81093	0.00179278	4.17688e+06	225.66	0.000442127	1.96677	0.0118508	0.00263137	-25.5747	20.329	7.64069e+06	1.80081	21.9063	17.5228	101.292	14.9279	-2.51041	-1.70413	-277.65	378.942	9.29601	21.7336	-1.65172	7.64069e+06	0.353733	466.045	154.247	52.0648	-3.34705	1.78557	1.21209	0.180833	0.735615	1.47299	0.616368	0.692254	0.675358	0.995925	0.96043	-0.10119	0.427199	0.470516	12.4138	0.153939	3.31457	0.487693	0.227753	24.8277	2.27534	0.749413	5.79997	896.021	0.055392	24.5702	5721.98	0.846251	154.596	138.366	21394.7	0.903039	0.00672654	0.0314685	4.638	0.000327306	3188.26	0.312279	1.11761	154.449	5.14632	796.656	0.0339288	0.00685733	3.45881	5149.63	0.478568	0.628172	1.77654	0.699468	107.883	0.00488771	79.8271	0.186512	6.44316	145.937	205637	3.18227e+07	1337.29	0.0115996	63.1822	0.147622	0.363166	47.8158	0.00657474	6.04921	0.026459	204208	8.60746	0.000354046	88.7677	0.00444417	0.100032	-1.96257	1.91319	65344.2	0.999963	1.78537	15.934	19.653	1.31416	-0.0459618	-0.0114198	-23.647	43.3	0.761271	2.00987	-0.720161	65344.2	0.500026	4.03746	2.2424	0.528569	0.0084836	0.528537	0.471244	0.0573042	0.471244	0.950317	0.233367	0.764378	0.764378	0.905751	0.842919	-0.0496875	0.236523	0.471244	1.49267	0.266743	1.95	0.204296	0.303261	2.98535	1.47876	0.249945	5.02253	1131.9	0.069974	15.716	8088.42	0.249987	2.48924	179.523	437.002	115.153	0.627689	0.00973991	0.024491	0.00605214	4418.16	0.500058	0.249971	2.51529	5.81729	14.2983	3.69704	0.621178	2.8285	3503.06	0.373559	0.546203	1.62213	0.598568	1.51892	0.36848	8.28571	0.591837	0.204082	1.85714	9288069	2.29991e+07	5.86031e+06	0.785714	3.57143	0.255102	0.33392	0.602051	0.266888	2.83524	0.00086548	7.95305e+06	3853.43	0.000265215	0.466188	0.116545	0.000265206	-19.5543	17.2628	6.0242e+06	1.61494	17.9191	17.1171	157.555	12.6694	-0.808643	-1.27625	-231.469	389.024	7.54587	19.2981	-0.0747788	6.0242e+06	0.402991	371.762	109.683	30.686	0.834555	1.56154	0.87786	0.272327	0.597869	1.3105	0.493581	0.734739	0.725904	0.997038	0.96754	-0.0985691	0.419516	0.453721	10.4648	0.195572	2.94587	0.480442	0.276452	20.9296	2.14545	0.609851	5.70534	868.676	0.0537015	26.1618	6518.78	0.694912	110.263	172.599	18717.4	1.60864	0.00941807	0.0261018	2.82739	0.00038627	3320.45	0.35526	0.971335	111.123	6.37743	696.445	0.0595536	0.00954394	3.51496	4078.92	0.415648	0.573033	2.28769	0.649165	72.5689	0.00630005	60.0845	0.175174	6.46314	106.872	299488	3.25019e+07	2784.03	0.0168013	66.9825	0.195284	0.436716	43.1173	0.0105609	5.82234	0.0212043	297264	9.28221	0.000356255	74.5697	0.00266093	0.108364	-1.71958	1.59672	63120.3	1.00176	1.50447	22.2125	25.034	1.19407	-0.106579	-0.00790273	-26.1656	51.1996	0.646529	1.97537	-1.46116	63120.3	0.499889	3.89073	6.26885	0.545765	0.0010347	0.544361	0.456278	0.0880368	0.456187	0.963062	0.237479	0.771921	0.771915	0.973162	0.908766	-0.0377113	0.178555	0.456108	2.49937	0.26254	1.96464	0.153399	0.288651	4.99873	1.5079	0.25016	5.04299	1125.75	0.0695939	16.0836	8086.21	0.250241	6.48757	189.637	1233.29	34.222	0.180951	0.00957249	0.0626905	0.00176556	4299.25	0.499784	0.250478	6.48301	6.10806	39.7123	1.10267	0.181128	2.88559	3280.29	0.361634	0.531771	1.82414	0.588811	3.81699	0.106699	6.06667	0.404444	0.506667	7.26667	8.69437e+06	5.62658e+07	1.5767e+06	0.213426	4.33333	0.288889	0.532842	3.94187	0.137085	3.32323	0.0009273	7.53142e+06	330.907	0.000275672	3.14005	0.0187147	0.00165351	-11.4518	11.3035	1.56255e+06	1.14381	11.5601	7.44479	88.3928	7.32087	-0.0811681	-0.0187115	-79.3734	167.766	4.83471	9.82836	-0.335891	1.56255e+06	0.481591	96.5901	20.1914	1.28646	-0.068528	0.589558	0.567311	0.0182642	0.52609	1.05946	0.274651	0.742954	0.740997	0.991357	0.941981	-0.0540351	0.248977	0.497689	4.49287	0.249852	2.18998	0.296593	0.282265	8.98573	1.58701	0.289217	4.88587	1318.06	0.0814824	12.4731	7790.22	0.296952	20.4969	155.36	3175.97	7.99468	0.0520477	0.0145761	0.307256	0.00088906	4411.41	0.4702	0.327502	20.5184	6.91326	141.545	0.356897	0.0525045	2.91084	3968.89	0.405839	0.578711	2.26646	0.633069	13.0045	0.0335565	36.1481	0.334705	2.70953	21.6481	1.165e+06	2.3895e+07	59675.9	0.0867966	26.7222	0.247428	0.482709	11.1134	0.0367357	4.13446	0.00667656	1.14257e+06	70.8654	0.000260034	15.6346	0.00542913	0.0107178	-1.08349	1.0804	16010.7	0.999975	1.04877	8.16493	6.98163	0.707467	0.0135735	0.00585511	-6.73803	13.7197	0.440674	0.994877	0.453635	16010.7	0.500018	0.989597	2.26014	0.497226	-0.00366105	0.497231	0.502708	-0.00547819	0.502708	0.983364	0.244338	0.748646	0.748646	0.899458	0.832431	-0.0166406	0.129215	0.502708	1.50383	0.255693	1.98327	0.10939	0.279198	3.00766	1.48056	0.249985	4.61925	1516.25	0.0937344	9.21888	8088.28	0.249991	2.5089	154.772	392.247	95.4033	0.622774	0.00943181	0.0233823	0.00594418	4646.12	0.500004	0.249998	2.4983	4.58822	11.5725	2.84214	0.625426	2.70343	3779.75	0.399076	0.574441	1.29022	0.638851	1.58959	0.401167	2	0.5	0.25	2.5	32700937	8.23346e+07	2.02925e+07	0.625	1.5	0.375	0.5	1.25	0.3125	2	0.00024728	16347001	3980.09	0.000246855	0.50086	0.125212	0.000246853	34.7183	260.045	5.82995e+08	3.82519	104.087	7.30912	1077.03	74.2364	156.701	168.14	-339.721	1416.75	44.4288	189.844	-1.35657	5.82995e+08	0.0928035	11485.6	454.414	25202.3	-676.326	59.535	4.03537	0.871161	1.25965	2.11899	2.37004	0.601914	0.564606	0.998817	0.97938	-0.320619	0.946319	0.438399	20.9889	0.0246936	6.28155	0.915725	0.0645501	41.9777	4.68593	15.8926	7.69784	961.183	0.0594203	24.8011	1501.19	18.4719	449.861	95.3814	46849.4	0.220432	0.00380726	0.0799933	28.415	0.000596141	955.086	0.0822147	21.9429	435.568	2.87007	1345.32	0.00892794	0.00431532	5.11212	6904.48	0.589758	0.715338	0.830194	0.794464	336.607	0.00375317	55.4082	0.0436629	48.3078	323.857	7607	3.7236e+06	16.1593	0.00916971	346.267	0.272866	0.533345	179.986	0.00449128	7.084	0.0784496	7444.52	0.546234	0.00120229	782.582	0.0127699	1.97301
C24	test	0.439386	0.22768	16.6333	73.0557	54.1295	32.6956	51.0882	54.461	5948.54	32.0996	0.475821	3336.68	0.560924	6006	59	119	53821704	2.00349	33	4.45704	153	19.5685	91.3333	96	-27	180	13.7085	94.6643	-0.977376	53821704	0.298066	619.545	39.8532	45.5373	-5.37419	3.26405	0.591123	0.689894	0.470582	1.18891	0.35641	0.783062	0.776617	0.992932	0.954004	-0.257679	0.767485	0.380495	6.25974	0.151893	3.35424	0.703515	0.293236	12.5195	2.72988	0.963794	6.34756	267.769	0.0445835	38.9278	1790.18	1.06906	39.0619	219.004	9347.38	5.52611	0.0305703	0.0195971	0.61237	0.00127766	823.065	0.262218	1.28124	36.9234	6.94657	288.383	0.187457	0.034236	3.99006	1234.65	0.37884	0.522337	2.64963	0.622467	21.8895	0.0234817	18.4375	0.192057	3.24208	26.9062	56198	2.39078e+06	1382.42	0.0885086	12.1875	0.126953	0.304845	7.64135	0.0402731	5.43217	0.015984	52283.9	7.39456	0.00178303	13.6962	0.0107372	0.0753483	1.4718	2.18042	20852.3	-3.20343e-16	0.396998	3.07083	2.72436	0.226388	1.84211	1.87546	0.837893	1.88647	0.163941	1.86331	-0.448241	20852.3	1	0.0785549	1	0	0	0	0	1	0	-3.20343e-16	0	1	1	1	1	0	0	0	1	1	-3.20343e-16	1	1	2	-3.20343e-16	0	3.15284	1268.51	0.211207	28.1939	6006	0	1	520.33	520.33	520.33	1	0.00266411	0.00266411	0.00266411	1112.46	1	0	1	57.1313	57.1313	57.1313	1	3.39159	123.722	0.111778	0.185225	16.8191	0.182404	0.182404	0.182404	2	1	0	1	9360234	9360234	9360234	1	1	0.5	1.24357e-07	1.24357e-07	1.24357e-07	1	0.000333	342225	0	1000000	0	0	0	4.94975	30.6451	2.1944e+06	0.744514	13.3265	6.37023	102.797	8.36285	15.7111	12.7475	0.707107	102.09	5.65605	19.1146	1.51597	2.1944e+06	0.702851	118.53	1.43404	1.76947	0.688812	0.456919	0.188739	0.410935	0.179696	0.687914	0.154644	0.911558	0.911043	0.992828	0.970258	-0.158086	0.408264	0.17264	1.16917	0.592626	1.26339	0.462178	0.757404	2.33834	1.06895	0.161415	4.62371	477.102	0.0794376	49.268	4221.33	0.182349	1.60157	391.364	446.877	378.222	0.864519	0.0101415	0.0419212	0.00461771	1004.48	0.509981	0.310923	2.29986	22.3131	26.9859	21.2293	0.712325	3.56371	479.595	0.234114	0.327083	10.4091	0.470676	1.45712	0.255359	20.619	0.49093	0.54932	5.45238	304765	323877	300047	0.285509	6.52381	0.155329	0.391381	2.72664	0.0772716	4.22818	0.00699301	284316	65.3315	0.00194013	2.81176	0.00334689	0.049473	624.954	730.754	2.8205e+09	2.77531	54.4422	93.7344	768.832	42.9725	679.377	698.276	-508.622	1277.45	23.1524	685.284	-8.15411	2.8205e+09	0.193374	8060.51	2399.55	79500.7	-1192.62	29.6052	7.32806	0.591704	1.02469	1.80377	6.21904	0.678622	0.655809	0.99789	0.982185	-0.241931	0.824558	0.424995	48.9283	0.0744272	4.65656	0.774963	0.18659	97.8565	3.53519	9.23332	6.80913	294.514	0.0490367	35.7205	1161.4	12.988	2381.58	140.723	349741	0.0620304	0.00149369	0.0581944	114.796	0.000600967	646.214	0.166329	18.4912	2336.16	3.93274	9585.05	0.00347533	0.00205771	4.32065	2017	0.510439	0.644343	1.32392	0.737971	1696.73	0.00189296	24.7546	0.0759344	111.209	1879.59	10061.9	2.49597e+07	4.10061	0.01344	92.9755	0.285201	0.549702	932.604	0.00998658	6.29641	0.0542791	9722.46	0.181156	0.00181981	887.448	0.0152829	10.9647	3.27162	13.3092	513535	-3.20343e-16	5.73778	2.45527	22.0009	3.15236	8.4223	8.66165	0	22.0009	2.3578	9.24682	-0.0507063	513535	1	14.5686	1	0	0	0	0	1	0	-3.20343e-16	0	1	1	1	1	0	0	0	1	1	-3.20343e-16	1	1	2	-3.20343e-16	0	3.15284	1268.51	0.211207	28.1939	6006	0	1	520.33	520.33	520.33	1	0.00266411	0.00266411	0.00266411	1112.46	1	0	1	57.1313	57.1313	57.1313	1	3.39159	123.722	0.111778	0.185225	16.8191	0.182404	0.182404	0.182404	2	1	0	1	9360234	9360234	9360234	1	1	0.5	1.24357e-07	1.24357e-07	1.24357e-07	1	0.000333	342225	0	1000000	0	0	0	250.551	355.831	584459456	2.7691	56.1865	21.4272	403.475	36.7919	307.279	319.6	-169.493	572.968	23.5752	311.95	-3.07485	584459456	0.185048	2892.07	401.652	2905.33	-119.738	13.0593	2.21573	0.703975	0.873903	1.7179	1.40628	0.676496	0.653723	0.996433	0.96679	-0.238612	0.821023	0.440864	19.9734	0.066374	4.68878	0.748851	0.161428	39.9469	3.54907	3.81876	6.83737	313.279	0.052161	31.0589	1111.4	4.67516	395.801	131.713	56286.3	0.323682	0.00429106	0.050394	15.5317	0.000672342	650.457	0.16556	5.78203	383.463	3.79494	1561.31	0.0125522	0.00517527	4.26354	2060.58	0.513521	0.652591	1.22985	0.7387	275.973	0.00442629	25.0365	0.0913741	18.9309	277.624	11545.3	4.91149e+06	27.4982	0.0188947	68.4234	0.24972	0.504686	126.779	0.00860765	6.05942	0.045621	11064.8	0.720591	0.00192298	191.739	0.0110015	1.3229	-5.42675	4.02882	133723	1.02457	4.49967	13.1488	35.6671	3.15882	-0.474693	-0.495005	-38.9655	74.6326	1.90973	4.71858	0.834081	133723	0.503594	22.0396	6.07959	0.841707	0.162085	0.730459	0.276245	0.450715	0.275788	0.841757	0.197517	0.862182	0.862152	0.983758	0.944858	-0.162057	0.50999	0.275388	2.44255	0.308893	1.86277	0.5106	0.422513	4.88509	1.58462	0.251676	5.45787	294.95	0.0491092	31.9415	3024.59	0.25434	6.21961	300.67	1808.38	58.3583	0.189336	0.00842836	0.0599767	0.00148427	1208.95	0.493278	0.266285	6.41376	9.87594	59.6098	1.91383	0.185159	3.42367	628.403	0.247086	0.407964	3.15085	0.452744	3.00796	0.0819673	10.8333	0.451389	0.472222	8.5	387635	2.28661e+06	76464.2	0.171007	3.41667	0.142361	0.321301	2.63271	0.045398	3.65311	0.003996	325010	79.3253	0.00125101	1.87759	0.0114675	0.00742339	-24.3919	15.7091	1.65839e+06	1.56997	20.1423	4.75933	121.338	12.5402	-3.3103	-2.62321	-83.4986	204.837	8.45006	16.6169	-0.0222943	1.65839e+06	0.392304	265.165	19.1391	5.26357	-0.108317	1.17502	0.83984	0.164163	0.620271	1.29443	0.408674	0.723201	0.711655	0.990014	0.939907	-0.100661	0.340066	0.457768	4.36524	0.1826	2.93321	0.295848	0.265939	8.73048	2.08027	0.503714	5.62118	338.82	0.0564135	23.7631	2356.18	0.525209	19.5912	148.737	2854.88	8.25595	0.0579148	0.0254431	0.514956	0.00201495	1306.65	0.356837	0.642245	19.7043	5.48321	106.842	0.308224	0.059452	3.25896	1754.57	0.449228	0.608494	1.82379	0.670355	13.2854	0.0408644	31.32	0.25056	2.7584	20.064	56862.4	1.11883e+06	3037.28	0.0976423	18.504	0.148032	0.352938	7.78938	0.0383126	5.23988	0.0208125	54553.7	18.0761	0.000964677	20.3728	0.0077264	0.0429702	-2.073	2.11711	21598.4	0.999767	2.06599	8.50567	15.2271	1.36656	0.031417	0.0364734	-18.5378	33.7649	0.861409	1.89635	-0.0634972	21598.4	0.500162	3.59515	2.29292	0.528449	-0.011247	0.528379	0.471254	0.0571484	0.471254	0.952444	0.234109	0.764373	0.764373	0.905749	0.842915	-0.0475601	0.228041	0.471254	1.50951	0.266074	1.95192	0.196963	0.302191	3.01903	1.48067	0.249908	5.02677	409.967	0.0682596	16.0517	3003.97	0.249919	2.52697	166.002	427.211	100.7	0.618257	0.0110835	0.0276673	0.00693756	1704.2	0.500012	0.249994	2.50662	5.054	12.8507	3.10481	0.623344	2.7372	1404.74	0.391661	0.567484	1.34546	0.614477	1.52422	0.387043	3.57143	0.510204	0.244898	2.71429	1.33386e+06	3.38148e+06	821951	0.571429	1.28571	0.183673	0.28863	0.725948	0.1793	2.80735	0.0011655	597693	1335.95	0.000710219	0.46887	0.117186	0.000710178	-21.629	9.12686	2.71655e+06	1.46235	14.1656	50.9304	48.5987	11.2468	-6.27948	-3.43466	-288.597	337.195	6.0781	21.2675	-5.21249	2.71655e+06	0.442247	412.875	150.724	84.9712	-6.73622	1.55776	0.820556	0.292321	0.515814	1.21696	0.531168	0.77074	0.764959	0.996099	0.966674	-0.110255	0.399073	0.405913	12.2694	0.235399	2.60219	0.466588	0.368565	24.5389	1.97742	0.594578	5.60859	300.533	0.0500388	29.8261	2656.14	0.777717	150.638	198.1	29852.4	1.32305	0.00716335	0.0245691	2.95961	0.000619109	1251.2	0.384351	1.24207	149.891	7.22949	1088.58	0.04931	0.00766851	3.47557	1316.14	0.382072	0.539537	2.66543	0.61524	91.3554	0.00511297	14.4032	0.116155	10.2614	108.016	64186.1	9.68928e+06	427.465	0.029466	28.5484	0.230229	0.484912	40.5712	0.0247934	5.53788	0.020646	61840.1	3.40522	0.00101341	62.5198	0.00400487	0.393091	-1.68034	1.64744	28613.5	1.00646	1.55942	42.2973	32.5246	1.23565	-0.0538686	-0.0479159	-21.6134	54.138	0.665656	2.18269	0.931842	28613.5	0.499934	4.76125	2.22799	0.544166	0.0197668	0.538967	0.463056	0.0757914	0.462323	0.969793	0.239168	0.768961	0.768912	0.953728	0.884456	-0.0347335	0.180919	0.461681	1.48627	0.261647	1.97226	0.153963	0.293827	2.97254	1.50661	0.250506	4.99302	431.582	0.0718585	15.1441	3002.61	0.251066	2.45238	171.357	411.485	111.326	0.637645	0.0120167	0.0342327	0.00692514	1671.81	0.499015	0.252351	2.47821	5.23779	12.7026	3.37306	0.631799	2.78519	1346.31	0.382855	0.55775	1.44767	0.607416	1.52069	0.380418	6.76471	0.397924	0.456747	4	545738	1312785	353976	0.446078	6.41176	0.377163	0.617781	2.9119	0.19131	2.81385	0.0028305	420921	351.867	0.00073802	1.80582	0.0378652	0.00261493	-7.13837	7.82561	286144	1.05279	7.35138	58.343	142.524	4.77909	0.192836	0.00201335	-43.8213	186.345	3.10694	6.9024	2.87026	286144	0.494369	47.6059	6.25831	1.28719	0.0828313	0.546449	0.505544	0.0379533	0.49037	0.98851	0.253336	0.756376	0.756033	0.992293	0.945651	-0.04412	0.204012	0.484167	2.49962	0.258542	2.02561	0.410367	0.280812	4.99923	1.5192	0.262998	4.91674	458.97	0.0764186	13.3507	2969.18	0.272306	6.53397	155.606	1008.4	28.2095	0.18234	0.0123179	0.0911026	0.00246197	1709.98	0.490839	0.287382	6.55939	6.1229	39.7581	1.11324	0.183387	2.77355	1475.63	0.408728	0.579728	1.99492	0.636619	4.19753	0.117379	3.77778	0.209877	3.27469	12.6111	512529	3.33818e+06	92357	0.316069	3	0.166667	0.304698	5.00377	0.06321	3.9477	0.002997	401195	68.0177	0.000704364	12.0107	0.00878986	0.0337627	-0.966128	0.961871	5017.34	0.999992	0.980366	13.0175	9.52418	0.643248	-0.000230383	0.00273456	-9.18035	18.7045	0.40816	0.913996	0.0511922	5017.34	0.500006	0.835388	2.25244	0.49402	-0.00165133	0.494022	0.50596	-0.0119385	0.50596	0.988528	0.246062	0.74702	0.74702	0.898808	0.831347	-0.0114737	0.108366	0.50596	1.50181	0.253947	1.9885	0.0911925	0.273475	3.00361	1.48254	0.249996	4.64394	547.949	0.0912337	9.69248	3003.03	0.249997	2.505	141.189	355.499	87.6116	0.623751	0.0112739	0.0283578	0.00700298	1794.05	0.500004	0.249998	2.50086	3.96506	9.94991	2.46884	0.624785	2.6173	1523.29	0.418726	0.597415	1.0331	0.657506	1.6403	0.411807	3.57143	0.510204	0.244898	2.71429	1.3357e+06	3.3458e+06	833173	0.571429	1.28571	0.183673	0.321429	0.857144	0.1875	2.80735	0.0011655	599534	1500.81	0.000659717	0.504763	0.126189	0.000659716	170.138	333.791	4.29461e+08	3.36799	89.1925	4.5717	415.904	53.1808	258.666	272.108	-73.5449	489.449	36.7095	267.405	-1.02002	4.29461e+08	0.116462	4597.25	204.471	2498.87	-112.6	23.7544	2.60291	0.799285	1.10772	1.9359	1.29658	0.611217	0.575334	0.993718	0.950222	-0.264223	0.888058	0.453277	14.1131	0.0310589	5.69045	0.814559	0.076995	28.2262	4.20404	6.58932	7.19981	400.85	0.0667416	22.5759	699.468	7.44365	199.155	88.6274	20415.6	0.43437	0.00769779	0.0600195	9.12141	0.000989388	478.248	0.109685	7.96898	191.082	2.74187	577.608	0.0178895	0.00855841	4.53959	2648.24	0.598679	0.725877	0.749909	0.799208	147.745	0.0074019	26.327	0.0835777	13.3617	134.013	5237.83	1.22261e+06	23.4954	0.0238289	53.2857	0.169161	0.410312	51.2495	0.0101097	6.56877	0.0524476	4874.29	1.02898	0.00270197	115.257	0.0246788	0.548606
C25	test	0.58144	0.374676	26.2576	70.0808	68.6804	50.636	54.5894	68.7459	13954.7	40.7478	0.405282	6916.29	0.495626	14037	26	78	54149091	1.8096	21	17.0564	454	17.6055	56.1096	62	-105	559	9.67262	62.1096	-1.05443	54149091	0.396813	709.306	62.1247	140.921	-9.39898	3.39983	0.600703	0.695082	0.429223	1.17719	0.410773	0.806567	0.800582	0.998972	0.983079	-0.249688	0.743208	0.335604	7.83737	0.243358	2.99455	0.749765	0.457374	15.6747	2.45618	1.00013	6.11122	562.186	0.0400503	46.2047	5570.07	1.20065	61.3341	263.48	17030.7	4.20301	0.0186814	0.0214357	1.25756	0.000677184	1829.16	0.274655	1.87403	58.4547	9.24332	588.052	0.154188	0.0211687	4.1603	2371.08	0.348583	0.471529	4.0555	0.60299	33.5846	0.0142313	32.1062	0.142063	10.3994	57.1947	318117	2.03595e+07	4993.82	0.0423287	40.9469	0.181181	0.423386	30.8831	0.0168517	5.98199	0.0161003	314260	5.18973	0.000708874	80.7385	0.00221997	0.436065	1.17615	1.62699	30188.8	-3.20343e-16	0.191287	971.921	16.997	0.147091	1.43872	1.47239	0.519329	16.4776	0.0866746	1.46651	20.3041	30188.8	1	0.0807528	1	0	0	0	0	1	0	-3.20343e-16	0	1	1	1	1	0	0	0	1	1	-3.20343e-16	1	1	2	-3.20343e-16	0	3.03909	3307.57	0.235632	25.6541	14037	0	1	542.378	542.378	542.378	1	0.00246005	0.00246005	0.00246005	2304.46	1	0	1	81.4049	81.4049	81.4049	1	3.68965	223.906	0.0949243	0.164171	26.9123	0.168865	0.168865	0.168865	1	1	0	1	197037369	197037369	197037369	1	1	1	5.07518e-09	5.07518e-09	5.07518e-09	-3.20343e-16	7.12403e-05	0	0	1000000	0	0	0	4.03113	31.9429	5.95286e+06	0.724938	10.339	67.7832	346.097	9.31858	14.2056	9.40744	0	346.097	4.97729	20.5933	5.39096	5.95286e+06	0.744696	222.286	1.46614	35.772	3.49588	0.731675	0.227372	0.521765	0.14341	0.608736	0.206176	0.936099	0.934421	0.998924	0.990729	-0.253398	0.520827	0.112767	1.15758	0.680522	1.14032	0.62692	0.820404	2.31517	0.972858	0.239762	4.30362	1826.06	0.130089	49.6663	10453.3	0.306101	1.70934	452.901	507.746	440.212	0.886842	0.0114537	0.16553	0.00441363	1820.76	0.482746	0.824132	3.10268	36.8201	42.4153	35.7466	0.707449	4.06736	771.13	0.199537	0.266126	19.2733	0.441533	2.18376	0.225448	26.35	0.219583	6.52326	20.275	1.19975e+06	1.2251e+06	1.19349e+06	0.183852	34.5167	0.287639	0.552859	15.7272	0.0866153	4.91224	0.00854884	1.18607e+06	31.0766	0.00122047	18.4575	0.000541927	0.67092	528.098	700.125	5.85036e+09	3.23776	55.2544	17.4569	980.667	124.698	594.473	663.862	-747.232	1727.9	27.4146	645.586	-3.88497	5.85036e+09	0.173919	63383.7	3077.04	1.57805e+06	-18632.4	267.892	49.2383	0.681024	2.41387	2.40739	43.2241	0.611664	0.58253	0.992037	0.972317	-0.212327	0.838817	0.418947	54.9758	0.060684	5.48952	0.783301	0.153964	109.952	4.0321	79.2827	6.96594	750.601	0.0534731	31.4837	2441.3	101.503	3049.46	111.219	368247	0.0443576	0.00161224	0.114967	239.177	0.000483047	1359.4	0.138398	135.761	2943.24	3.21505	10243.1	0.00320697	0.00208714	4.72582	5662.98	0.573624	0.69502	1.03186	0.783986	2239.24	0.00194216	58.2702	0.0356175	322.607	1959.74	12579.9	4.14328e+07	3.87341	0.00529347	754.921	0.461443	0.706447	1262.94	0.00292086	6.76649	0.116549	12506.2	0.308635	0.000585771	3862.37	0.120458	3.86202	0.853464	5.4032	303586	0.0149759	2.25666	1368.16	183.052	1.4169	3.42593	3.52487	0	183.052	0.968601	4.65055	28.875	303586	0.997722	9.89059	1.00447	0.613754	0.0776187	0.0122322	0.00596724	0.312182	0.00211003	0.0150012	0.00596234	0.999307	0.99925	0.999927	0.999799	-0.275769	0.0686727	0.000833258	1.00145	0.997515	0.0174956	0.456162	0.998756	2.0029	0.0161202	0.00454986	3.05449	3297.53	0.234917	26.1404	14005	0.00932626	1.01432	541.693	541.725	541.688	0.999054	0.00299861	0.0149818	0.00251796	2287.91	0.985805	0.0617059	1.09431	80.504	80.6053	80.4967	0.994048	3.74143	225.952	0.0950347	0.165162	27.0135	0.17527	0.268296	0.169567	1.8	0.18	4.81	18.5	1.96588e+07	1.96589e+07	1.96588e+07	0.211076	4.2	0.42	0.6375	16.975	0.0558672	3.12193	0.000712403	1.76885e+07	1.01503	0.0821615	0.0616428	1.05003e-06	6.92716	171.102	296.358	928194454	2.90381	45.471	14.3113	714.985	56.919	236.687	264.22	-343.846	1058.83	21.6582	257.148	-3.22878	928194454	0.20157	10104.3	598.814	34760.4	-1053.73	45.1143	6.81182	0.730877	1.24845	2.02528	5.20338	0.653361	0.629046	0.996556	0.973964	-0.21381	0.815871	0.429886	24.2741	0.0759134	4.93608	0.791686	0.161722	48.5482	3.67223	12.9815	6.82551	695.097	0.0495189	33.097	2829.43	16.2712	590.774	130.339	84080	0.21665	0.00308579	0.079723	31.8686	0.000592699	1506.94	0.161712	21.8889	566.068	3.7379	2321.84	0.00863053	0.00374161	4.50723	4978.14	0.529673	0.659186	1.26723	0.753205	410.762	0.0032424	58.763	0.0527496	46.4809	359.46	23637.6	1.50438e+07	37.3193	0.0091416	404.594	0.363191	0.625684	209.969	0.00501384	6.49972	0.0793617	23478.8	0.903791	0.000676365	707.848	0.0197821	1.0638	-4.71322	2.78768	237063	1.00461	3.21612	18.5552	29.6284	2.5622	-0.704617	-0.415824	-51.1703	80.7987	1.40127	4.10955	-1.23783	237063	0.508415	16.392	11.8325	0.73219	0.147769	0.680949	0.30624	0.379466	0.305491	0.884349	0.210892	0.84738	0.84733	0.988228	0.949103	-0.114532	0.435775	0.304835	3.42619	0.299869	1.87871	0.397751	0.419895	6.85238	1.56991	0.246797	5.41461	702.785	0.0500666	29.8985	7136.62	0.248627	11.9848	290.503	3376.47	26.9882	0.0906222	0.00894675	0.10665	0.000959012	2913.75	0.49696	0.258706	12.2851	9.39294	109.303	0.872299	0.0888641	3.35988	1571.38	0.260138	0.417567	3.12164	0.475758	5.97164	0.041677	12.9535	0.301244	0.968091	10.5349	2.28424e+06	2.61682e+07	214846	0.155607	19.0465	0.442942	0.685535	6.96804	0.115155	3.42266	0.00306333	2.17768e+06	101.752	0.000478665	3.59511	0.00747543	0.00575748	-20.1672	14.7736	6.95178e+06	1.66803	15.2301	38.5623	159.472	12.5844	-2.29122	-1.1135	-388.161	547.633	6.61514	22.2541	-3.00247	6.95178e+06	0.395163	489.997	269.881	108.925	-5.42714	1.95111	1.02562	0.303067	0.632803	1.35972	0.596598	0.725918	0.715924	0.998109	0.97423	-0.101001	0.436933	0.459747	16.421	0.186776	3.03961	0.545092	0.261244	32.842	2.20669	0.744182	5.69678	802.657	0.0571815	23.1128	5546.9	0.906682	270.241	156.508	42156.7	0.583894	0.00383965	0.0273812	6.75854	0.000204923	2972.41	0.354561	1.29581	270.102	5.50184	1485.39	0.0207064	0.00393404	3.47976	3809.77	0.434066	0.594243	1.83751	0.663262	178.859	0.00268157	38.6779	0.129791	10.8654	231.956	256213	6.92324e+07	951.644	0.00890792	68.8523	0.231048	0.480938	101.484	0.00645125	5.89792	0.0212296	253994	4.35826	0.00040173	116.463	0.00260775	0.244077	-2.12046	1.84334	127810	1.01772	1.76707	41.7002	40.1675	1.54744	-0.157562	-0.0397077	-28.2428	68.4103	0.763016	3.01748	0.467392	127810	0.498541	9.08037	6.20306	0.544536	0.0165518	0.528124	0.479354	0.0482734	0.477237	0.982474	0.242536	0.761734	0.761593	0.97184	0.904623	-0.0294148	0.182318	0.475386	2.48815	0.258938	1.99168	0.180547	0.290627	4.97629	1.50547	0.251869	4.93373	1060.4	0.0755434	13.8522	6998.02	0.253446	6.4496	168.625	1071	31.1445	0.182364	0.0111203	0.0794886	0.00197335	3906.74	0.496926	0.256249	6.50334	5.03626	32.1591	0.926219	0.18118	2.78835	3170.86	0.387934	0.559971	1.39616	0.614568	4.0312	0.110646	8.66667	0.361111	0.805556	10.8333	4.08099e+06	2.59829e+07	751945	0.176505	7.08333	0.295139	0.536531	6.18287	0.0931316	3.32393	0.00170977	3.73891e+06	304.974	0.000303884	3.29446	0.0199496	0.00181442	-18.1191	14.0004	3.23748e+07	1.69433	14.3198	79.8687	171.117	16.7576	-6.11969	-1.19101	-605.663	776.781	6.15416	48.0249	-7.88704	3.23748e+07	0.406264	2268.94	641.358	6856.04	-207.737	8.84448	2.73642	0.477647	0.729223	1.42648	2.15312	0.727763	0.718352	0.997672	0.979259	-0.142148	0.549289	0.448404	25.2949	0.200025	3.02738	0.697845	0.276139	50.5897	2.22334	2.89523	5.72027	779.255	0.0555144	24.9819	5702.72	3.74338	641.276	163.159	105193	0.256538	0.00198342	0.0332564	16.9977	0.00024995	2990.8	0.360165	6.20901	636.86	5.95527	3836.05	0.0102097	0.0022937	3.59256	3728.42	0.428402	0.586351	2.08481	0.659069	416.11	0.00173453	29.1856	0.0752205	47.5715	457.843	204230	1.31997e+08	316.533	0.00983205	123.603	0.318565	0.583623	230.245	0.00679605	6.29937	0.0276412	202922	1.77911	0.000379528	373.702	0.00474138	1.20144	-1.84152	1.82482	68022.1	1.00418	1.684	33.3875	34.7279	1.29861	0.00712212	-0.0125334	-20.6946	55.4224	0.720927	2.20134	1.88731	68022.1	0.499686	4.84586	2.24088	0.535653	0.0115675	0.529554	0.472478	0.0569375	0.472064	0.973559	0.240623	0.764037	0.764009	0.952771	0.882005	-0.029466	0.175474	0.471702	1.49218	0.259659	1.97698	0.187459	0.288379	2.98437	1.50292	0.250508	4.95018	1035.62	0.0737779	14.3097	7014.09	0.250696	2.48864	171.745	417.488	110.314	0.628236	0.0103492	0.0270457	0.00628178	3897.09	0.499435	0.251187	2.51687	5.18761	12.7279	3.30341	0.621459	2.78608	3127.47	0.384675	0.555872	1.45766	0.611634	1.55594	0.376183	5	0.384615	0.52071	3.38462	7.55735e+06	1.86977e+07	4.77227e+06	0.574786	4.38462	0.337278	0.584808	2.16173	0.281389	2.77736	0.000926124	6.39145e+06	826.043	0.000305873	1.86013	0.0389793	0.00107344	-10.8718	10.9312	2.2597e+06	1.23602	10.7329	32.7886	155.022	7.66216	0.263813	-0.0766237	-90.4245	245.446	4.50545	12.6878	2.83653	2.2597e+06	0.470258	160.912	20.3164	12.3231	1.19961	0.819044	0.692166	0.0754274	0.551583	1.12216	0.370424	0.738794	0.735787	0.994534	0.954803	-0.0802578	0.373647	0.494971	4.50385	0.242739	2.32455	0.552406	0.284185	9.00769	1.68332	0.377803	4.95856	1143.09	0.0814342	12.6977	6601.02	0.407777	20.7441	147.634	3017.76	7.61392	0.0522991	0.0176482	0.458538	0.00111477	3786.1	0.453968	0.507055	20.9696	6.1747	126.938	0.319657	0.052764	2.97971	3638.98	0.420025	0.591684	2.05009	0.648698	13.7659	0.0345361	22.3846	0.172189	5.13852	33.8846	710605	1.45172e+07	36548.3	0.079057	38.0615	0.292781	0.552316	19.1112	0.0451551	4.89794	0.00926124	698946	40.5759	0.0003074	32.8934	0.00392817	0.0373586	-1.40932	1.43319	41957.9	1.00096	1.35804	33.6056	18.6977	1.01376	-0.0111024	-0.00877629	-25.0704	43.7681	0.571236	1.7289	-1.31359	41957.9	0.499968	2.98897	6.23285	0.496606	0.00273955	0.495824	0.504579	-0.00876519	0.504487	0.983821	0.244336	0.747772	0.747766	0.949546	0.873883	-0.01693	0.140402	0.504406	2.497	0.25572	1.98461	0.117948	0.280865	4.99401	1.47958	0.250101	4.60891	1319.19	0.0939797	9.35557	7018.05	0.250122	6.47752	148.005	956.646	26.8728	0.181227	0.0101268	0.0652898	0.0018908	4109.14	0.499906	0.250232	6.48282	4.32078	27.9789	0.783174	0.181116	2.65886	3459.71	0.412962	0.585579	1.17643	0.648295	4.20553	0.117369	1	0.333333	0.666667	4.66667	3.28374e+07	2.11993e+08	5.96927e+06	0.453704	1	0.333333	0.333333	0.333333	0.333333	1.58496	0.000213721	1.09444e+07	594.345	0.000282954	2.01276	0.0419932	0.000986374	73.2961	217.358	4.31968e+08	3.10252	58.2698	13.4782	1098.81	48.4916	159.525	178.138	-342.268	1441.07	26.1231	175.424	-1.29113	4.31968e+08	0.164552	5325.45	451.457	7452.9	-218.951	25.4474	2.74695	0.801141	0.963118	1.86893	1.78663	0.671235	0.646227	0.999196	0.984145	-0.277684	0.887244	0.41791	21.1134	0.0624831	5.11427	0.860573	0.155206	42.2269	3.88324	7.04858	7.12772	673.486	0.0479793	35.2513	2309.82	8.60639	444.606	142.477	69166.9	0.299599	0.00264652	0.0611441	21.989	0.000323882	1203.85	0.133304	11.239	426.129	3.92086	1829.53	0.00919829	0.002916	4.72487	4655.96	0.509882	0.640193	1.33536	0.738951	303.391	0.00233078	56.3405	0.067072	32.6975	335.126	29161.2	1.39525e+07	61.2297	0.00580946	216.1	0.257262	0.519077	183.822	0.00361058	6.73564	0.0598418	28881.9	0.677904	0.00097607	597.405	0.0061566	2.18089
C26	test	0.625371	0.319193	25.9629	81.3393	78.1025	59.439	65.2763	79.3347	33338.7	50.8672	0.461891	10845.3	0.325308	33418	46.7	85	159102311	1.56494	20	10.953	118	12.9235	66.5703	69	-99	217	8.23647	68.9998	-1.8798	159102311	0.404357	329.369	52.6133	25.9893	-3.22282	1.66866	0.505863	0.532521	0.441599	1.1164	0.305989	0.788934	0.785556	0.993907	0.956405	-0.150913	0.583097	0.394105	7.23342	0.206663	2.76483	0.627488	0.341039	14.4668	2.22139	0.543631	5.93719	1482.14	0.0443515	37.2355	13512.8	0.624293	52.2376	251.774	13589.5	4.78912	0.0207524	0.0193201	0.895391	0.000613247	5505.49	0.345726	0.878178	50.7923	8.30082	444.61	0.161684	0.022333	3.82408	5547.63	0.340898	0.47511	3.41279	0.591786	29.2291	0.0142201	92.2431	0.195017	3.5149	43.2875	794962	4.07761e+07	15684.8	0.0419191	112.315	0.237452	0.472577	21.5569	0.0171414	5.22631	0.014154	789970	47.4945	0.000217668	18.079	0.0067678	0.0166473	1.3072	1.62838	73126.5	-3.20343e-16	0.169552	6.10893	1.96773	0.105665	1.47251	1.48558	0.566718	1.40102	0.0696673	1.47927	-1.07203	73126.5	1	0.0199539	1	0	0	0	0	1	0	-3.20343e-16	0	1	1	1	1	0	0	0	1	1	-3.20343e-16	1	1	2	-3.20343e-16	0	2.44958	13195	0.394848	20.0728	33418	0	1	606.07	606.07	606.07	1	0.00205649	0.00205649	0.00205649	3589.38	1	0	1	161.385	161.385	161.385	1	4.29875	223.336	0.0617182	0.107409	52.6633	0.130748	0.130748	0.130748	1	1	0	1	1116762724	1116762724	1116762724	1	1	1	8.95445e-10	8.95445e-10	8.95445e-10	-3.20343e-16	2.9924e-05	0	0	1000000	0	0	0	5.02494	21.436	7.96195e+06	0.418118	7.55914	13.0955	117.595	5.82155	12.6732	10.6888	0	117.595	3.2575	15.4355	2.59621	7.96195e+06	0.864839	77.6422	1.16693	1.26291	0.46475	0.220777	0.0724957	0.5009	0.0652194	0.353232	0.068201	0.968554	0.968114	0.997277	0.9893	-0.236082	0.383007	0.0592932	1.06294	0.841922	0.602789	0.505151	0.916577	2.12588	0.527234	0.0733182	3.2957	9109.02	0.272578	38.6509	28901.2	0.0973091	1.26899	557.421	577.355	552.757	0.944489	0.00805069	0.0354925	0.00357012	2900.66	0.530434	0.353557	2.27256	88.9396	92.0908	88.2566	0.745574	4.37544	797.527	0.145317	0.162441	46.4696	0.375421	1.41419	0.172622	104.155	0.47343	0.486178	5.71364	4.36789e+06	4.38575e+06	4.36346e+06	0.257876	53.5273	0.243306	0.498946	2.99983	0.13529	4.15695	0.00658328	4.34481e+06	130.086	0.000971422	1.03074	0.000693119	0.0242587	673.684	776.432	1.78356e+10	2.83582	50.8826	72.498	833.044	51.3834	717.749	740.55	-802.722	1635.77	21.2712	730.557	-7.86716	1.78356e+10	0.190052	18549.3	3919.96	405763	-4507.97	64.7515	15.917	0.592716	1.47195	2.09189	13.7071	0.59775	0.562066	0.997245	0.980454	-0.129594	0.685207	0.463708	62.512	0.0533799	5.09178	0.680605	0.130567	125.024	3.57447	20.1671	6.57875	2049.81	0.0613384	21.1688	6351.17	29.7665	3899.13	90.5538	364868	0.0232405	0.000433116	0.0827028	273.014	0.000133514	4029.82	0.167688	39.7237	3855.74	2.72807	10798.5	0.000955823	0.000499492	4.15	14174.1	0.585192	0.718086	0.731088	0.791277	3022.45	0.000441779	158.976	0.0627865	216.558	3165.45	52053.9	2.07956e+08	13.0431	0.00191014	1028.56	0.406225	0.662149	1970.88	0.0015126	6.43103	0.0757676	51879.7	0.753099	0.000227194	2828.97	0.0264106	3.40638	1.77858	5.81723	576110	-3.20343e-16	2.09581	2.85624	11.211	1.2751	3.83331	3.83333	0	11.211	0.896109	4.15205	0.0224809	576110	1	2.54522	1	0	0	0	0	1	0	-3.20343e-16	0	1	1	1	1	0	0	0	1	1	-3.20343e-16	1	1	2	-3.20343e-16	0	2.44958	13195	0.394848	20.0728	33418	0	1	606.07	606.07	606.07	1	0.00205649	0.00205649	0.00205649	3589.38	1	0	1	161.385	161.385	161.385	1	4.29875	223.336	0.0617182	0.107409	52.6633	0.130748	0.130748	0.130748	1	1	0	1	1116762724	1116762724	1116762724	1	1	1	8.95445e-10	8.95445e-10	8.95445e-10	-3.20343e-16	2.9924e-05	0	0	1000000	0	0	0	240.832	324.915	2783586546	2.54526	42.8539	39.2982	382.826	32.3152	282.582	292.742	-350.654	733.48	17.7491	288.611	-5.02666	2783586546	0.225632	3443.21	729.355	8290.06	-252.118	13.538	3.02967	0.627235	0.999118	1.80818	2.00884	0.642066	0.615895	0.997096	0.970365	-0.133037	0.66502	0.477746	26.9579	0.0724963	4.56623	0.669337	0.147221	53.9157	3.27188	4.14191	6.45905	1881.64	0.056306	23.8062	7540.17	5.56357	724.036	114.058	85842.9	0.15354	0.0016039	0.0587803	34.969	0.000214578	4436.48	0.196878	7.42981	712.767	3.27476	2418.72	0.00481262	0.00171976	4.03037	12119	0.531964	0.673073	0.971441	0.753946	530.212	0.00137669	138.585	0.0787416	35.723	555.952	96443.7	7.14464e+07	130.487	0.00428352	588.334	0.334281	0.595763	307.52	0.00305245	6.2503	0.0526662	96083.1	3.02441	0.000238738	465.935	0.0097258	0.482155	-6.73437	5.16538	1.41386e+06	1.04323	5.9211	116.326	168.832	4.03052	-0.609653	-0.402312	-57.589	226.421	2.4877	6.50449	5.1159	1.41386e+06	0.498171	41.9366	12.0944	3.86958	0.383734	0.679793	0.386375	0.273422	0.378617	0.961089	0.23962	0.811607	0.811399	0.996186	0.965633	-0.0645457	0.32182	0.374921	3.46714	0.268584	1.99777	0.583608	0.345135	6.93427	1.61339	0.266542	5.2718	1999.25	0.0598254	22.04	16647.9	0.275347	12.2815	262.441	3162.44	23.6097	0.0889145	0.00823913	0.117051	0.000756216	7256.4	0.49104	0.30529	12.4754	8.43243	102.033	0.757126	0.0882052	3.30346	4288.57	0.283225	0.44212	2.88309	0.500779	6.3643	0.0438786	19.7442	0.229584	3.08126	19.1744	6.43327e+06	7.69311e+07	582644	0.115096	22.5349	0.262034	0.520777	9.83838	0.0572496	4.50517	0.00257346	6.28227e+06	109.949	0.000163365	21.1692	0.00228243	0.0203226	-22.5105	18.7465	9.86707e+06	1.60869	20.7296	5.01734	147.549	13.0283	-1.60741	-1.40978	-100.655	248.203	8.66169	17.1832	0.0869355	9.86707e+06	0.386863	292.678	29.6307	6.43045	0.0844462	1.10725	1.02241	0.0365514	0.706681	1.41417	0.486956	0.692617	0.677701	0.991815	0.943054	-0.0732286	0.386307	0.489656	5.44146	0.169906	3.0433	0.397658	0.240289	10.8829	2.04449	0.532416	5.43726	2056.12	0.0615273	20.3699	12928.2	0.557594	30.0878	139.59	4165.68	4.86432	0.0360747	0.031154	0.978372	0.00140081	7174.17	0.346309	0.699227	30.1959	4.51419	135.379	0.159573	0.0367506	3.26537	9930.37	0.460048	0.618508	1.45267	0.6881	20.8464	0.0257585	313.374	0.325414	3.01179	32.3718	438161	1.31144e+07	15127.6	0.0485108	184.846	0.191948	0.421896	13.7914	0.0222537	4.94353	0.0288168	436957	70.9617	0.000152484	35.8821	0.00628336	0.0115543	-5.08358	5.16155	610119	1.00607	5.11918	5.71341	24.1829	3.23225	0.0143062	0.01946	-41.617	65.7999	2.13971	4.27285	-0.273134	610119	0.499477	18.257	6.25169	0.504529	-0.0043913	0.496977	0.505662	-0.00870566	0.505355	0.972164	0.240176	0.747374	0.747353	0.949448	0.873677	-0.0300915	0.196944	0.505086	2.50077	0.259795	1.97766	0.167733	0.29203	5.00154	1.47069	0.25066	4.66048	3112.07	0.0931256	9.64301	16691.5	0.251073	6.5108	166.177	1081.63	29.965	0.180615	0.00895519	0.0567524	0.00176708	9294.44	0.499083	0.251866	6.50835	5.14293	33.4774	0.928029	0.180946	2.77132	7531.46	0.389879	0.557256	1.46036	0.607598	3.95161	0.110235	5.57143	0.397959	0.515306	3.21429	3.98308e+07	2.60015e+08	7.16069e+06	0.605159	5.14286	0.367347	0.602937	2.03151	0.325159	2.75343	0.000418936	3.4133e+07	1391.73	0.000119206	2.00824	0.0420909	0.000417573	-14.7479	11.6363	8.55071e+06	1.26446	13.4121	176.48	432.363	9.00114	-1.03938	-1.06795	-132	564.364	5.58953	15.996	8.46287	8.55071e+06	0.465325	254.791	41.7817	166.335	7.51261	1.10355	0.684048	0.220196	0.534988	1.1159	0.380162	0.745434	0.742426	0.998844	0.978795	-0.0669079	0.324355	0.482787	6.45576	0.239036	2.35369	0.643506	0.291346	12.9115	1.73317	0.446899	5.14062	2378.75	0.0711816	16.484	15550.2	0.530065	42.1839	176.187	7290.66	4.36373	0.0247685	0.017461	0.959734	0.000486246	8161.29	0.440811	0.74772	42.7026	6.10326	254.276	0.151181	0.0248371	3.17507	7524.3	0.386671	0.552408	2.00373	0.614903	26.6056	0.0153477	95.4071	0.242766	11.518	64.145	1.31509e+06	5.45517e+07	32444.6	0.0308466	112.593	0.286496	0.543625	39.7788	0.0171075	4.98082	0.0117601	1.30786e+06	26.0956	0.000136439	180.369	0.000975527	0.240362	-3.12859	3.24275	294682	1.01139	3.24994	34.5024	26.2752	2.07184	0.0280291	0.0190619	-59.2052	85.4804	1.36074	2.96952	-1.59812	294682	0.499008	8.81727	12.2644	0.527415	-0.00725793	0.509103	0.496965	0.0119838	0.495608	0.988592	0.245212	0.752407	0.752332	0.980899	0.91743	-0.0187449	0.152729	0.494562	3.50162	0.255493	1.99696	0.187596	0.281492	7.00323	1.49661	0.251517	4.68078	3093.13	0.0925588	9.95625	16675.8	0.25239	12.5171	172.339	2160.39	14.9185	0.0868528	0.00892159	0.10883	0.000896879	9130.96	0.49827	0.254163	12.5044	5.07971	63.6316	0.440357	0.0870687	2.80529	7205.54	0.383746	0.548348	1.47252	0.606226	7.57	0.0529614	6.84	0.2736	1.3376	8.52	2.22736e+07	2.79537e+08	1.92572e+06	0.260911	9.32	0.3728	0.617831	5.46382	0.197591	3.36888	0.0007481	2.04868e+07	372.299	0.000121848	5.90681	0.0124446	0.00151995	-11.9507	12.0859	3.31104e+06	1.13388	12.2241	5.42082	79.7255	7.61253	0.0549248	0.0988798	-122.719	202.445	5.10325	9.95387	-0.142903	3.31104e+06	0.48242	99.0766	30.2754	0.949788	-0.027561	0.561424	0.577805	-0.0145261	0.538564	1.07281	0.274022	0.736768	0.7346	0.992998	0.946491	-0.0440743	0.239217	0.508566	5.50268	0.246851	2.19641	0.341869	0.283943	11.0054	1.57273	0.284807	4.67127	3230.66	0.0966744	10.2386	16121.5	0.289427	30.5786	157.359	4811.87	5.3207	0.0340361	0.0152133	0.476889	0.000608585	9009.29	0.470678	0.31677	30.5887	5.51776	168.622	0.187137	0.034192	2.91204	7907.46	0.398873	0.571949	1.72259	0.62909	19.2506	0.0216293	123.865	0.428599	2.47729	32.3668	1.86271e+06	5.69907e+07	62927.6	0.0468365	94.7024	0.32769	0.568795	18.3398	0.0285975	3.44593	0.00864803	1.84934e+06	105.75	0.00012221	20.841	0.00422713	0.00738582	-3.05724	3.03189	204795	1	3.10127	4.22666	17.2993	1.91529	-0.00892268	0.000822111	-16.2717	33.571	1.29818	2.47554	0.0216406	204795	0.5	6.1282	2.24642	0.488449	-0.000641294	0.488449	0.511548	-0.0230989	0.511548	0.987181	0.245606	0.744226	0.744226	0.89769	0.829484	-0.012819	0.11682	0.511548	1.50073	0.254396	1.98718	0.0983975	0.274982	3.00146	1.47563	0.249999	4.4341	3705.26	0.110876	7.59381	16709	0.25	2.50054	159.599	400.424	99.393	0.624865	0.00849964	0.0213065	0.00529793	9428.38	0.500002	0.249999	2.49754	4.56226	11.4322	2.84479	0.625615	2.71887	7599.08	0.397949	0.564268	1.29608	0.62555	1.56153	0.391554	1.66667	0.555556	0.222222	3	186116002	465473799	1.16277e+08	0.5	1	0.333333	0.333333	1.33333	0.0833333	1.58496	8.9772e-05	6.20313e+07	8542.46	0.000116936	0.5118	0.12795	0.000116936	138.667	233.511	1.25343e+09	2.69709	48.0526	13.0544	339.38	32.3109	188.022	195.92	-227.737	567.117	20.1673	193.669	-2.23478	1.25343e+09	0.195259	2155.59	332.152	1343.73	-67.6024	10.3708	1.24146	0.783272	0.707523	1.51415	0.727733	0.706692	0.692213	0.997885	0.972464	-0.272703	0.860308	0.458545	18.1623	0.0732015	4.47948	0.809963	0.160965	36.3246	3.49939	2.90307	6.88736	1672.69	0.0500537	29.4131	6525.17	3.5361	328.237	164.531	56606.4	0.487628	0.00338491	0.0358242	9.04985	0.000278129	3402.16	0.171817	4.63589	319.622	4.53043	1528.88	0.0141995	0.00364334	4.47629	8881.01	0.441904	0.591383	1.52641	0.684775	213.228	0.00267548	80.033	0.077702	15.4028	226.357	106011	3.57504e+07	318.009	0.0092331	279.794	0.271645	0.536438	113.495	0.00625474	6.46168	0.0308217	104958	3.70982	0.000385537	155.106	0.00623527	0.241766
C27	test	0.598618	0.327177	22.2222	67.9212	62.6259	46.1736	50.8035	67.513	14513.8	40.6588	0.458137	6280.7	0.432742	14592	42	90	75266258	1.69784	25	6.14592	235	15.5984	68.831	73	-64	299	10.5455	71.8196	-1.07287	75266258	0.365419	420.342	40.8864	25.4425	-3.70911	2.26566	0.357436	0.725252	0.318455	0.965897	0.25257	0.846615	0.844616	0.997909	0.977434	-0.317134	0.788789	0.290144	6.3568	0.235479	2.69433	0.7473	0.394886	12.7136	2.30812	0.655773	6.03453	635.36	0.0435417	49.896	5332.2	0.751461	40.2047	325.185	14081.7	7.87294	0.0277582	0.0160622	0.559301	0.00077199	1807.25	0.307991	1.01242	37.1477	14.421	626.664	0.351809	0.0317961	4.21769	1787.12	0.295459	0.400314	6.86627	0.549095	19.2609	0.0194761	29.9364	0.173043	4.34214	32.9306	311581	1.27946e+07	7832.59	0.0658044	29.9364	0.173043	0.408584	13.678	0.0279682	5.59182	0.0118558	304467	10.1057	0.000741136	24.3114	0.00282926	0.092637	1.32173	1.818	37674.2	-3.20343e-16	0.265495	11.4067	4.76244	0.158553	1.59362	1.6239	0.653732	4.10871	0.111089	1.60681	-0.00914423	37674.2	1	0.0422193	1	0	0	0	0	1	0	-3.20343e-16	0	1	1	1	1	0	0	0	1	1	-3.20343e-16	1	1	2	-3.20343e-16	0	2.65879	4491.92	0.307834	24.2137	14592	0	1	565.203	565.203	565.203	1	0.00230159	0.00230159	0.00230159	2099.46	1	0	1	98.1401	98.1401	98.1401	1	3.77851	178.817	0.0853659	0.143878	27.9963	0.146458	0.146458	0.146458	1	1	0	1	212926464	212926464	212926464	1	1	1	4.69646e-09	4.69646e-09	4.69646e-09	-3.20343e-16	6.85307e-05	0	0	1000000	0	0	0	3.67423	22.3036	3.13323e+06	0.445188	7.93732	12.556	94.3372	6.26754	11.382	8.77496	0.5	93.8372	3.54348	14.6534	2.54132	3.13323e+06	0.851085	85.172	1.16438	1.12047	0.414815	0.208892	0.0775912	0.4464	0.068666	0.365931	0.0727411	0.967085	0.96656	0.995611	0.986556	-0.21118	0.358349	0.0615103	1.06373	0.833181	0.617949	0.451112	0.91153	2.12745	0.538096	0.0716207	3.50367	3257.91	0.223267	42.0645	12419	0.101059	1.28762	518.693	538.101	514.044	0.938595	0.00702708	0.0308085	0.00329382	1631.28	0.557661	0.317167	2.12867	60.6162	63.7358	59.9166	0.766561	4.07983	434.205	0.144293	0.198776	27.718	0.361118	1.27866	0.175797	35.3291	0.447204	0.474603	6.44304	2.28081e+06	2.28521e+06	2.27972e+06	0.211937	10.1392	0.128345	0.338394	2.53008	0.0687374	4.66454	0.00541393	2.24669e+06	86.0815	0.00202298	0.630786	0.00133803	0.0230583	566.237	679.096	5.8572e+09	2.82977	53.1851	67.2129	822.563	49.2293	624.288	647.964	-628.441	1451	23.1805	633.56	-7.18253	5.8572e+09	0.196864	11662.8	2689.6	128140	-1883.8	41.6533	8.95412	0.632157	1.03563	1.76687	7.85021	0.688403	0.669513	0.99792	0.984265	-0.267397	0.860468	0.435352	51.7824	0.081127	4.64177	0.814323	0.2002	103.565	3.5702	12.6519	6.91457	666.829	0.0456983	37.2478	2872.64	18.7117	2668.1	156.865	435769	0.0570264	0.000597783	0.060803	127.587	0.000191036	1437.27	0.15833	28.4234	2609.5	4.65868	12747.3	0.00208784	0.000748362	4.56052	4502.94	0.489471	0.61781	1.75541	0.723313	1851.91	0.000643045	44.6335	0.0541669	153.903	1982.3	23645.3	6.56746e+07	8.52674	0.00369743	298.35	0.362075	0.624021	1115.22	0.00302907	6.56424	0.0564693	23331.7	0.307222	0.000752094	1369.36	0.0146311	5.79581	1.68481	7.73639	438407	0.00548534	3.36676	24.9332	52.7459	1.8876	4.9265	5.08978	0	52.7459	1.3953	5.48127	1.35089	438407	0.999178	5.77392	1.00069	0.00406367	0.00179708	0.000926917	0.000498383	0.304577	0.000423234	0.0050181	0.000498173	0.999801	0.999796	0.999954	0.999898	-0.241074	0.0334347	0.000357478	1.00029	0.999131	0.00624103	0.334302	0.999566	2.00058	0.00581832	0.000356325	2.67035	4476.27	0.306762	24.362	14580	0.000616546	1.00158	564.95	564.969	564.945	0.999682	0.00239102	0.00300426	0.00231386	2093.56	0.994398	0.00437968	1.01107	97.6712	97.6855	97.6682	0.99782	3.80091	179.363	0.0853035	0.14421	28.0918	0.148599	0.158856	0.146621	1	0.333333	0.666667	4.66667	7.09171e+07	7.09172e+07	7.09171e+07	0.453704	1	0.333333	0.346667	3.05333	0.0403704	1.58496	0.000205592	4.72586e+07	0.799379	0.312936	0.0017127	1.11587e-07	1.2619	209.7	306.969	1055537238	2.65727	48.3633	24.1744	496.029	34.7999	263.393	276.462	-258.859	754.888	20.471	268.955	-3.55299	1055537238	0.207407	2960.69	496.869	3497.41	-144.184	13.1374	1.88451	0.743557	0.753394	1.56997	1.29856	0.707997	0.692707	0.998143	0.977369	-0.268985	0.84947	0.443447	22.2273	0.0858605	4.3766	0.822281	0.196605	44.4546	3.40337	3.75547	6.84728	676.545	0.0463641	35.4449	3026.48	4.85849	490.524	165.191	85917.8	0.321752	0.00240005	0.0426247	15.9107	0.000313367	1537.85	0.174478	6.69796	474.997	5.05777	2577.39	0.0106574	0.00269016	4.42051	4181.56	0.466003	0.600361	1.91623	0.703985	325.58	0.0020848	39.1931	0.0713899	28.1119	336.373	38512.6	1.99909e+07	74.6436	0.00889537	142.843	0.260188	0.521145	152.993	0.00636059	6.50923	0.0376234	37806.1	1.20747	0.00076344	271.821	0.00698533	0.840761	-3.13735	1.97179	102092	0.986812	2.27577	8.36821	17.4411	1.74479	-0.444183	-0.282597	-20.0069	37.448	0.98046	2.64508	-0.398403	102092	0.509113	6.79915	2.1578	0.732951	0.156843	0.708397	0.272762	0.443977	0.272762	0.838107	0.196396	0.863619	0.863619	0.945448	0.909079	-0.155624	0.500157	0.272762	1.43139	0.313025	1.81922	0.443977	0.432225	2.86279	1.54646	0.24529	5.42	719.28	0.0492928	33.4286	7428.98	0.245443	2.29749	330.103	712.959	234.389	0.675627	0.00703336	0.0174568	0.00442751	2749.49	0.501121	0.249439	2.43074	12.0237	25.8698	8.56214	0.642316	3.51853	1286.94	0.227044	0.375991	4.18733	0.440268	1.12532	0.269006	11.5217	0.500945	0.249527	2.56522	3.82173e+06	6.39628e+06	3.1781e+06	0.608696	7.86957	0.342155	0.583689	1.50707	0.352843	2.90786	0.00157621	3.41923e+06	3305.05	0.000508531	0.269524	0.0662284	0.000507951	-18.5101	12.7688	3.20237e+06	1.42697	15.2018	8.04506	111.84	10.3599	-2.46696	-1.64754	-141.978	253.818	6.40644	14.8142	-0.291848	3.20237e+06	0.434071	213.375	41.0402	5.60758	-0.387635	0.975681	0.687929	0.163631	0.551846	1.17861	0.352551	0.742903	0.737064	0.994464	0.954835	-0.102774	0.392342	0.464853	6.40064	0.222727	2.60142	0.399279	0.29118	12.8013	1.88931	0.415903	5.44454	885.186	0.0606624	21.2462	6333.96	0.455214	41.4347	171.248	6999.61	4.30421	0.0253738	0.0198538	0.880289	0.000599115	3313.89	0.398429	0.571993	41.72	7.45906	306.729	0.188147	0.0255875	3.31113	3567.73	0.400473	0.567403	2.55952	0.625034	26.2625	0.0161499	53.1262	0.257894	2.96383	46.1019	439621	1.80634e+07	10945.9	0.0334281	35.1359	0.170563	0.390696	18.4498	0.0158024	5.18031	0.0141173	434604	28.6042	0.000354191	24.9239	0.00512496	0.0262292	-1.16403	1.21386	17637.2	0.9995	1.12524	9.16867	12.344	0.778667	0.0145492	0.0243289	-12.0492	24.3932	0.480135	1.0994	-0.207256	17637.2	0.500346	1.20848	2.29396	0.519498	-0.0135785	0.51935	0.480123	0.0392761	0.480123	0.967152	0.238868	0.759938	0.759938	0.903975	0.839959	-0.0328265	0.195046	0.480123	1.51134	0.261395	1.96643	0.166448	0.295772	3.02268	1.48631	0.249868	4.9095	1113.81	0.0763303	13.4158	7301.05	0.249827	2.53947	172.585	444.835	104.522	0.615132	0.00974813	0.0238047	0.00623399	4037.02	0.50008	0.24996	2.51733	5.30777	13.6032	3.23391	0.620668	2.79497	3192.87	0.379047	0.553222	1.52293	0.61159	1.52327	0.383671	5	0.555556	0.222222	3	1.18243e+07	3.04844e+07	7.15928e+06	0.5	4.33333	0.481481	0.694444	2.11111	0.340278	2.05881	0.000616776	9.19558e+06	3212.33	0.000288522	0.475046	0.118687	0.000288504	-14.0124	10.7285	2.37788e+06	1.29962	11.9462	20.4617	97.2046	8.43786	-1.37515	-1.48113	-225.151	322.355	5.02145	12.7655	-0.0905693	2.37788e+06	0.463483	161.067	108.691	5.16952	0.220082	0.828438	0.585229	0.16429	0.49471	1.10507	0.318882	0.76425	0.760883	0.997069	0.967368	-0.0882472	0.330885	0.442758	10.4226	0.247348	2.37683	0.366491	0.335402	20.8451	1.77709	0.353417	5.42603	822.803	0.0563873	24.496	6763.14	0.392926	109.128	195.351	20887.7	1.84294	0.00936716	0.0169159	1.87939	0.00023862	3353.06	0.426636	0.505958	110.31	8.79071	946.986	0.0826194	0.00938576	3.30355	3158.78	0.376045	0.535726	3.25673	0.604233	67.2585	0.00570651	27.3971	0.201449	4.76298	111.338	491954	5.45589e+07	4476.39	0.0183487	27.1912	0.199935	0.447389	47.0914	0.0130518	5.27257	0.00932018	480442	13.5992	0.000357299	38.5221	0.00274463	0.0713139	-1.02662	1.00919	16265	0.99999	0.980615	15.6494	12.3582	0.696363	-0.0213392	0.003875	-13.0352	25.3934	0.411842	1.05577	-0.81508	16265	0.500007	1.1142	2.27614	0.530187	-0.00382261	0.53019	0.46975	0.0604388	0.46975	0.975058	0.241526	0.765125	0.765125	0.90605	0.843417	-0.0249453	0.155094	0.46975	1.50367	0.258503	1.97497	0.132091	0.284315	3.00734	1.50522	0.249985	4.97618	1071.22	0.0734114	14.6704	7296.1	0.249997	2.50555	180.016	456.002	111.02	0.623612	0.00951893	0.0235649	0.00600743	3968.39	0.500014	0.249993	2.49363	5.4591	13.7689	3.38164	0.626593	2.83047	3050.75	0.371215	0.543897	1.65252	0.607073	1.50611	0.382314	3.57143	0.510204	0.244898	2.71429	1.51633e+07	38027067	9.44742e+06	0.571429	1.57143	0.22449	0.357701	0.895089	0.223354	2.80735	0.000479715	1.08179e+07	3356.19	0.000294685	0.465111	0.116278	0.000294682	-8.82298	8.86854	922803	1.08383	8.66183	10.2819	49.6975	5.71376	-0.160381	0.0357779	-72.7144	122.412	3.66054	7.95238	-0.911937	922803	0.490066	63.2146	12.2202	1.051	-0.113513	0.555806	0.52599	0.0258666	0.509922	0.999164	0.24941	0.747432	0.746641	0.979937	0.915375	-0.0608486	0.260804	0.498517	3.49467	0.258815	2.07274	0.34606	0.291407	6.98935	1.52869	0.270449	4.80475	1259.35	0.0863042	11.1934	7151.04	0.275867	12.4827	157.538	1973.78	13.7026	0.0888967	0.0114353	0.141728	0.00116719	4057.82	0.484748	0.289347	12.4532	7.3645	91.9237	0.64701	0.0900781	2.85028	3497.08	0.398324	0.57318	2.27494	0.623318	7.74234	0.0569264	8.83333	0.24537	1.78627	13.0833	2891189	3.63196e+07	249743	0.173102	7.77778	0.216049	0.457565	6.3743	0.0552405	4.07243	0.00246711	2.72689e+06	161.892	0.000283146	5.9089	0.0138224	0.00344631	-0.802695	0.814829	7624.2	0.99998	0.811171	8.5315	6.25384	0.526654	0.00831583	-0.00444286	-6.69851	12.9524	0.341041	0.722836	0.332484	7624.2	0.500014	0.522423	2.23763	0.49373	0.00298361	0.493731	0.50623	-0.0124986	0.50623	0.984535	0.244697	0.746885	0.746885	0.898754	0.831257	-0.0154666	0.134982	0.50623	1.49691	0.255322	1.98448	0.113762	0.27965	2.99383	1.47825	0.24999	4.56466	1435.57	0.0983808	8.84626	7296.2	0.249993	2.49219	152.619	377.036	96.5152	0.626953	0.00942521	0.0235485	0.00589438	4211.89	0.500001	0.25	2.50013	4.45902	11.0703	2.80618	0.624967	2.69302	3441.13	0.402118	0.577287	1.27698	0.644374	1.61611	0.40144	1	0.5	0.25	2.5	53233060	132250906	3.34786e+07	0.625	1	0.5	1.87874e-08	4.72619e-08	1.16687e-08	1	0.000137061	1444	3746.89	0.000271124	0.50553	0.126379	0.000271125	120.234	251.212	5.97158e+08	3.02741	67.7996	5.82866	604.92	42.7979	194.394	206.953	-160.489	765.41	28.7357	202.296	-1.14785	5.97158e+08	0.152865	3134.69	243.646	1383.95	-76.8043	16.2022	1.29988	0.849674	0.719757	1.55862	0.764717	0.707804	0.691226	0.998744	0.978681	-0.333653	0.918195	0.4383	15.4892	0.0604756	4.8497	0.874541	0.151978	30.9785	3.8236	4.37553	7.25086	684.494	0.0469089	35.5467	2230.61	5.10134	238.49	165.521	43514.7	0.661324	0.00493141	0.0378793	7.40882	0.000460544	1171.75	0.133434	6.02366	227.114	4.78647	1210.3	0.0208755	0.0054488	4.72165	4161.98	0.465463	0.599976	1.75846	0.704355	153.69	0.00415958	34.2387	0.0736316	18.6917	180.501	31430.3	8.19837e+06	123.859	0.0143872	99.5333	0.21405	0.470037	87.4448	0.00995821	6.67511	0.0318668	30445.5	1.26057	0.00110862	200.787	0.0062028	0.638009
C28	test	0.594786	0.266758	19.8253	74.3194	71.8401	47.1275	54.0833	74.0675	13607.7	44.2041	0.451613	6103.43	0.448528	13689	62	90	81347305	1.26134	15	7.21312	172	9.07372	76.1094	77	-27	199	6.05587	77.0878	-0.562924	81347305	0.471436	149.897	31.5072	3.50472	-0.412245	0.972446	0.334858	0.486348	0.315987	0.927004	0.230106	0.844852	0.843885	0.995938	0.968567	-0.177881	0.563689	0.302244	5.59891	0.285466	2.21915	0.503691	0.431245	11.1978	1.86045	0.326826	5.75938	577.067	0.0421556	45.5042	6453.49	0.353055	31.4775	313.185	10091.1	10.0399	0.033518	0.0146134	0.432606	0.000683585	2362.63	0.420465	0.473415	30.6975	12.6933	408.533	0.409152	0.0352181	3.77743	1687.35	0.289149	0.409194	5.43698	0.536483	16.0644	0.0198992	26.3231	0.202485	2.30793	28.5538	339660	1.1045e+07	10752.2	0.0573381	24.2154	0.186272	0.43099	13.2023	0.0282017	5.254	0.00949668	328572	22.3918	0.00056545	11.8932	0.002994	0.0316785	1.41254	1.65099	32255.9	-3.20343e-16	0.128003	7.00807	2.60695	0.0769786	1.53157	1.53565	0.860353	1.7466	0.0516165	1.53504	0.0225992	32255.9	1	0.0106345	1	0	0	0	0	1	0	-3.20343e-16	0	1	1	1	1	0	0	0	1	1	-3.20343e-16	1	1	2	-3.20343e-16	0	2.82009	3949.45	0.288513	25.2384	13689	0	1	560.514	560.514	560.514	1	0.00236307	0.00236307	0.00236307	2034.38	1	0	1	87.6346	87.6346	87.6346	1	3.67894	187.672	0.0943779	0.148615	27.7586	0.15789	0.15789	0.15789	2	1	0	1	4.71181e+07	4.71181e+07	4.71181e+07	1	1	0.5	2.17199e-08	2.17199e-08	2.17199e-08	1	0.000146103	270920	0	1000000	0	0	0	3.08221	14.5103	1.75223e+06	0.247616	5.30234	23.9324	107.422	4.39979	8.59863	6.8374	0	107.422	2.28273	11.3138	3.71876	1.75223e+06	0.930625	54.0662	1.06759	0.602637	0.212051	0.0943023	0.0375514	0.414376	0.0312893	0.199686	0.0365555	0.985305	0.98497	0.99862	0.994927	-0.211471	0.259615	0.0266177	1.02635	0.92959	0.305796	0.433077	0.963969	2.05269	0.26969	0.0329634	3.18201	3523.17	0.257373	35.0784	12739.3	0.0539738	1.13975	541.593	546.735	540.437	0.972341	0.00607792	0.0275835	0.00308799	1682.84	0.703449	0.239065	1.70125	69.4309	70.7518	69.1581	0.864269	4.02939	270.613	0.112979	0.172851	28.5955	0.28102	0.891146	0.164851	31.8857	0.45551	0.582857	6.34286	1.24966e+06	1.25024e+06	1.24952e+06	0.230409	10.7143	0.153061	0.376914	3.15215	0.0749886	4.36537	0.00511359	1.21141e+06	27.3993	0.00459371	0.553075	0.000214487	0.108233	743.639	809.641	8.28519e+09	2.24669	34.8485	343.392	924.949	22.9277	776.703	781.973	-598.087	1523.04	14.1387	777.975	-13.6091	8.28519e+09	0.266431	1977.09	3093.76	8163.32	-135.148	6.50344	2.19341	0.485593	0.719303	1.4693	1.65366	0.706227	0.692057	0.999494	0.988676	-0.177214	0.697454	0.464026	55.6119	0.102238	3.97378	0.699303	0.217534	111.224	2.99901	2.17421	6.46773	691.164	0.0504905	29.4889	3647.17	3.21714	3087.8	152.289	474042	0.0490696	0.000426399	0.0381838	109.995	0.000115228	1971.4	0.234544	4.79287	3074.3	4.55489	14129.5	0.00164296	0.000498732	3.95407	4033.86	0.46689	0.612249	1.52224	0.699739	2142.6	0.000401838	43.6526	0.102471	55.7994	2804.91	54102	1.68299e+08	17.4044	0.00363264	110.117	0.258491	0.519915	1377.96	0.00347007	6.17968	0.0311199	53069.5	0.517149	0.000612025	624.391	0.00376827	5.05537	2.99144	6.3035	320101	-3.20343e-16	1.78599	9.00517	23.0226	1.06146	4.62454	4.61401	0	23.0226	0.718768	4.83568	0.784602	320101	1	1.99747	1	0	0	0	0	1	0	-3.20343e-16	0	1	1	1	1	0	0	0	1	1	-3.20343e-16	1	1	2	-3.20343e-16	0	2.82009	3949.45	0.288513	25.2384	13689	0	1	560.514	560.514	560.514	1	0.00236307	0.00236307	0.00236307	2034.38	1	0	1	87.6346	87.6346	87.6346	1	3.67894	187.672	0.0943779	0.148615	27.7586	0.15789	0.15789	0.15789	2	1	0	1	4.71181e+07	4.71181e+07	4.71181e+07	1	1	0.5	2.17199e-08	2.17199e-08	2.17199e-08	1	0.000146103	270920	0	1000000	0	0	0	282.259	340.074	1339025255	2.063	30.7755	42.2114	470.128	19.1807	311.49	314.555	-186.266	656.394	12.2198	312.758	-3.20157	1339025255	0.298393	791.483	441.271	239.82	-10.7742	3.48649	0.961339	0.563694	0.602491	1.34409	0.581202	0.735562	0.725671	0.998723	0.978875	-0.182141	0.684479	0.443925	20.9914	0.125304	3.64188	0.609685	0.255425	41.9828	2.80812	1.11196	6.38644	654.658	0.0478237	32.2454	4084.7	1.34095	439.969	178.454	79200	0.404459	0.00242228	0.0312154	12.5131	0.000179209	2065.68	0.262383	1.84111	437.225	5.42195	2397.79	0.0125823	0.00254357	3.92326	3454.56	0.425618	0.573397	1.90679	0.666046	289.302	0.00178178	42.9014	0.124352	12.2793	381.922	76085.5	3.38404e+07	171.616	0.00699994	82.6174	0.239471	0.493138	177.558	0.00514984	5.88861	0.0252027	74511.1	1.90118	0.000602907	179.988	0.00241302	0.695019	-2.94385	2.22824	112876	0.997556	2.47787	15.2118	23.0622	1.82812	-0.362485	-0.185017	-30.2023	53.2646	1.04335	2.87155	-1.37444	112876	0.503384	8.11438	6.16951	0.699518	0.076835	0.691881	0.303796	0.38979	0.303688	0.878539	0.20933	0.848174	0.848167	0.969625	0.924083	-0.120606	0.445581	0.303594	2.46424	0.293281	1.87506	0.390042	0.383766	4.92848	1.57072	0.248919	5.46399	665.493	0.0486152	31.4173	6890.82	0.248609	6.28658	302.07	1880.81	56.8364	0.18663	0.00853376	0.0555798	0.00168385	2783.92	0.50121	0.250179	6.35002	9.95713	62.0028	1.8737	0.185092	3.39691	1424.77	0.248921	0.40571	3.33088	0.466661	2.99559	0.0856758	16.8824	0.49654	0.42301	6.97059	1.35419e+06	8.12583e+06	263295	0.226307	13.0588	0.384083	0.634255	4.34041	0.167293	3.00333	0.00248375	1.19209e+06	376.218	0.000484292	1.20582	0.0250254	0.00163188	-19.0482	14.6403	3.0654e+06	1.4446	16.4513	5.73602	80.7489	10.8698	-2.1206	-1.56969	-108.464	189.212	6.92452	14.9643	-0.392802	3.0654e+06	0.427652	219.434	29.4524	4.6927	-0.436091	0.926205	0.790684	0.0732222	0.609182	1.2136	0.371139	0.72103	0.713072	0.99062	0.940639	-0.124939	0.474584	0.490696	5.42388	0.221036	2.64128	0.399091	0.298576	10.8478	1.84074	0.429222	5.43932	860.071	0.0628293	19.5336	5854.13	0.453009	29.7563	147.923	4364.61	5.21889	0.0360889	0.0214945	0.667444	0.000921065	3296.82	0.397324	0.546754	29.8597	6.07767	180.347	0.216017	0.0365949	3.1846	3944.17	0.439722	0.602657	2.04313	0.658503	19.7466	0.0244032	60.2667	0.286984	2.63773	32.3143	187966	5.54876e+06	6578.02	0.0489949	31.9143	0.151973	0.367992	12.1184	0.0201435	5.17986	0.0153408	183716	40.3847	0.000342241	21.6801	0.00713406	0.0169092	-1.899	1.93877	39711.9	0.99978	1.84642	8.2066	13.7033	1.2328	0.0305274	0.0300713	-17.2707	30.974	0.780214	1.70323	-0.0819325	39711.9	0.500152	2.90008	2.263	0.48903	-0.00598153	0.489029	0.510814	-0.0217843	0.510814	0.9385	0.229246	0.744593	0.744593	0.897837	0.829729	-0.0615283	0.307327	0.510814	1.50613	0.270833	1.93825	0.263988	0.318048	3.01227	1.42744	0.249961	4.85066	1086.19	0.0793474	12.3033	6846.59	0.249924	2.52619	153.153	389.416	94.0869	0.618453	0.0107354	0.0262229	0.00686359	3984.14	0.500084	0.249958	2.51851	5.11644	12.9245	3.16443	0.620372	2.69584	3484.77	0.409971	0.582	1.40211	0.630523	1.57948	0.393285	3.57143	0.510204	0.244898	2.28571	6.73094e+06	17193569	4.11528e+06	0.678571	1.85714	0.265306	0.428571	0.857143	0.321429	2.52164	0.000511359	2.90668e+06	3294.55	0.000288425	0.506554	0.126598	0.000288429	-10.1038	6.99014	1.83818e+06	1.15286	8.46037	130.252	209.695	6.11089	-1.4836	-1.05651	-265.585	475.28	3.55894	11.588	-1.52424	1.83818e+06	0.487374	132.081	130.914	27.215	-0.377135	0.800235	0.544968	0.182053	0.47297	1.01851	0.303824	0.769775	0.768705	0.998659	0.977612	-0.077578	0.317063	0.450347	11.439	0.261259	2.13882	0.664053	0.32037	22.8779	1.63932	0.336301	5.21997	869.18	0.0634948	19.5378	6671.66	0.387098	130.96	191.521	24880.4	1.48603	0.00789394	0.0144992	1.9604	0.000172115	3431.01	0.467649	0.515063	131.505	7.51133	979.008	0.0585057	0.00805817	3.12221	2875.12	0.36777	0.534067	2.56191	0.591315	78.0537	0.00489723	18.3394	0.168252	8.81273	139.275	418802	5.43057e+07	3252.87	0.0203267	28.5046	0.26151	0.508474	71.8653	0.0090906	5.13776	0.0079626	403030	8.39153	0.000348316	71.0323	0.00129313	0.170745	-1.13512	1.14788	27430.8	1.00186	1.08923	121.463	45.6937	0.806733	0.0115289	-0.00981449	-21.1846	66.8783	0.461948	1.41558	2.50918	27430.8	0.499901	2.00373	2.24338	0.527275	0.0078564	0.526005	0.474426	0.0515486	0.47428	0.981105	0.24337	0.762884	0.762874	0.952564	0.881437	-0.0200425	0.139314	0.474153	1.49348	0.256793	1.9818	0.143759	0.281775	2.98696	1.50668	0.250108	4.91409	1051.91	0.0768431	13.6082	6843.15	0.250271	2.48638	174.644	426.358	111.716	0.628568	0.0100456	0.0252871	0.00627587	3765.23	0.499747	0.250514	2.50575	5.1053	12.5769	3.23774	0.623849	2.8036	2936.14	0.377884	0.550386	1.47048	0.611078	1.5426	0.378471	6.73333	0.448889	0.382222	2.73333	3129853	7.72836e+06	1.98023e+06	0.640741	2.6	0.173333	0.37419	1.12002	0.20625	3.32323	0.00109577	2.29701e+06	812.282	0.000310978	1.87898	0.0392167	0.00109238	-7.08284	7.47772	529067	1.03297	7.46466	8.33699	44.6629	4.64212	0.113174	-0.00326351	-68.6273	113.29	3.08778	6.21684	-0.168235	529067	0.496723	38.6362	12.2283	0.582176	0.000547895	0.510527	0.509144	0.00112735	0.504949	0.968987	0.238702	0.748157	0.747941	0.980461	0.915937	-0.0495618	0.220792	0.501889	3.49686	0.263453	1.99372	0.286925	0.295403	6.99371	1.47682	0.254918	4.75006	1184.42	0.0865234	10.8411	6799.64	0.257743	12.5034	155.113	1926.6	13.553	0.0872343	0.0110792	0.134553	0.00120547	3905.05	0.494588	0.263125	12.5348	6.1222	76.1813	0.534825	0.0873696	2.76583	3310.18	0.401396	0.576488	1.8755	0.627241	7.87835	0.0549584	7.58065	0.244537	1.54839	10.5484	1.50609e+06	1.88376e+07	130657	0.218987	6.54839	0.211238	0.451044	3.78192	0.133705	4.01486	0.00226459	1.31109e+06	154.853	0.000294742	5.98591	0.0129252	0.00365219	-1.01199	0.995625	11053.5	0.999984	1.00337	10.5529	10.2521	0.65249	-0.00763413	0.00473221	-9.7039	19.956	0.42165	0.898596	-0.0965137	11053.5	0.500011	0.807416	2.25453	0.490188	-0.0030578	0.490188	0.509769	-0.0195814	0.509769	0.984049	0.244539	0.745115	0.745115	0.898046	0.830077	-0.0159518	0.131486	0.509769	1.50314	0.255482	1.98399	0.110985	0.279589	3.00628	1.47422	0.249989	4.57134	1330.61	0.0972026	8.91314	6844.65	0.249994	2.50712	149.139	376.944	92.1877	0.623219	0.00976211	0.0242069	0.00615091	3990.45	0.500004	0.249998	2.49846	4.25503	10.7094	2.64143	0.625385	2.66966	3297.87	0.406371	0.583012	1.15055	0.644534	1.60518	0.404371	2	0.5	0.25	2.5	1.17798e+07	2.96112e+07	7.32201e+06	0.625	1	0.25	8.68884e-08	2.15844e-07	5.46494e-08	2	0.000292205	68039.7	3439.72	0.000286638	0.509712	0.127426	0.000286637	178.461	249.305	6.48697e+08	2.3444	34.9184	8.40089	436.544	23.1772	215.332	217.812	-79.3935	515.937	14.7259	217.688	-0.872676	6.48697e+08	0.249221	1020.27	174.596	156.46	-5.74359	5.2192	0.733794	0.751687	0.506149	1.25906	0.469001	0.77375	0.766891	0.998507	0.978378	-0.311222	0.860953	0.392586	13.171	0.115387	3.83675	0.782021	0.226424	26.3419	3.1398	1.48825	6.75953	620.096	0.0452989	35.855	3411.58	1.71943	173.619	221.051	39070.3	1.2781	0.00614358	0.0265447	3.96617	0.000332219	1526.02	0.215741	2.32718	171.16	6.46949	1135.82	0.0381739	0.0064575	4.44124	2607.06	0.359495	0.515051	2.31234	0.607406	102.207	0.00415235	34.2454	0.105047	10.0891	141.494	67886.7	1.19998e+07	388.285	0.0138998	74.4969	0.228518	0.487882	65.7014	0.0094998	6.15997	0.0238147	66123.5	2.32784	0.000897613	91.7622	0.00292294	0.364775
C29	test	0.583604	0.377617	25.4662	67.4391	56.2228	42.72	48.0521	58.7367	10880.8	39.3577	0.428045	5547.57	0.509848	10959	46	103	72609765	1.96946	28	8.44471	231	19.0949	76.8737	82	-94	325	11.9298	81.3977	-1.80255	72609765	0.331036	716.016	59.868	80.0047	-8.90501	3.12441	0.820831	0.578097	0.529614	1.32638	0.529231	0.771716	0.762172	0.995943	0.96582	-0.187008	0.67518	0.373355	7.7001	0.179131	3.32254	0.633827	0.367714	15.4002	2.60171	0.98631	6.3056	436.988	0.0398748	47.5526	3627.82	1.22375	58.8917	227.006	14244.2	3.73514	0.020371	0.0299146	1.32558	0.00137004	1453.19	0.252494	1.73703	55.9859	7.26493	447.666	0.128412	0.0234594	4.02517	2363.27	0.400447	0.52323	3.04621	0.648999	34.5921	0.0171785	46.9522	0.160246	4.10812	37.4164	61259.7	3.82043e+06	995.324	0.0590735	47.7031	0.162809	0.382774	14.0313	0.0261709	5.86645	0.026736	59860.7	7.48571	0.000856637	35.6283	0.00686682	0.0893586	1.27425	1.72059	25494.2	-3.20343e-16	0.225061	5.86612	3.37722	0.143872	1.51316	1.54038	0.609418	2.76781	0.0949499	1.52523	-0.997839	25494.2	1	0.0366768	1	0	0	0	0	1	0	-3.20343e-16	0	1	1	1	1	0	0	0	1	1	-3.20343e-16	1	1	2	-3.20343e-16	0	3.04655	2537.19	0.231516	26.0149	10959	0	1	537.343	537.343	537.343	1	0.00247434	0.00247434	0.00247434	1849.31	1	0	1	72.9103	72.9103	72.9103	1	3.53936	192.996	0.102902	0.168748	22.6008	0.153867	0.153867	0.153867	2	1	0	1	3.00254e+07	3.00254e+07	3.00254e+07	1	1	0.5	3.33074e-08	3.33074e-08	3.33074e-08	1	0.000182498	506.25	0	1000000	0	0	0	5.09902	43.2267	7.37174e+06	1.02739	14.5438	9.59013	197.412	12.62	18.6941	12.052	0.5	196.912	6.93162	25.9358	2.2786	7.37174e+06	0.641213	323.197	1.80048	19.2242	3.98117	1.25468	0.320378	0.58744	0.222319	0.826156	0.268687	0.902866	0.898382	0.995287	0.976325	-0.231259	0.560143	0.156566	1.25167	0.583989	1.56139	0.615774	0.757871	2.50335	1.28936	0.393763	4.67222	1009.96	0.0921577	60.6504	7027.05	0.480557	2.20832	410.503	480.142	399.748	0.828458	0.0139829	0.0929601	0.0046041	1282.99	0.364496	0.846054	3.97567	25.9722	33.7639	24.8413	0.585052	3.89298	947.09	0.264178	0.319063	13.8158	0.518535	2.98035	0.180529	36.9655	0.318668	1.24346	8.75862	322978	338551	319963	0.208393	12.7069	0.109542	0.297582	2.69616	0.0611864	5.32191	0.0105849	314053	67.0426	0.00122166	6.9784	0.00470493	0.0928385	730.694	881.428	7.38196e+09	3.25262	66.2694	34.7866	1033.7	93.1377	789.615	838.623	-864.25	1897.95	28.9336	820.73	-5.52316	7.38196e+09	0.153778	50106	4620.79	1.29306e+06	-13055.1	164.239	52.0549	0.499859	2.26953	2.37886	46.6977	0.589889	0.5542	0.993647	0.976105	-0.170147	0.773527	0.429936	67.7696	0.0458035	5.57474	0.679651	0.113016	135.539	3.97065	54.0734	6.98594	650.41	0.0593494	25.9156	1685.25	80.1234	4578.09	91.2938	441002	0.0217923	0.00101774	0.120751	431.006	0.000399172	1052.84	0.131439	105.92	4490.05	2.76613	12995.2	0.00180666	0.001291	4.55435	4860.2	0.601119	0.727474	0.77209	0.800957	3538.32	0.0012148	68.6551	0.0516981	361.066	3466.86	5446.6	2.63155e+07	1.14091	0.00434252	610.36	0.459608	0.704823	2252.64	0.00264207	6.48795	0.121179	5378.5	0.218006	0.000649431	4991.49	0.0912306	8.02301	1.61123	7.73815	314961	0.00135619	3.26769	7.13134	38.9212	1.86387	4.83266	4.90445	0	38.9212	1.35386	5.36097	0.275962	314961	0.999818	5.38534	1.00008	7.53342e-05	7.53425e-05	7.53589e-05	7.53671e-05	0.307655	7.53671e-05	0.00110078	7.53589e-05	0.999962	0.999962	0.999985	0.999975	-3.48404e-06	6.40127e-05	7.53671e-05	1.00004	0.999849	0.00117614	3.76856e-05	0.999925	2.00008	0.00110078	3.76815e-05	3.04936	2535.51	0.231363	26.0517	10957	9.12409e-05	1.00027	537.305	537.305	537.305	0.999932	0.00256515	0.0028389	0.00249672	1848	0.998797	0.000601721	1.00181	72.8482	72.85	72.8478	0.999548	3.54509	193.042	0.102865	0.168811	22.6104	0.154274	0.15608	0.153822	1.66667	0.555556	0.222222	2	2.00133e+07	2.00133e+07	2.00133e+07	0.75	1	0.333333	0.333333	1.33333	0.0833334	1.58496	0.000273748	6.66887e+06	0.28926	1.72902	0.00010555	1.31406e-08	1.26717	251.129	375.783	1174205289	3.02606	58.1813	22.5866	562.762	51.3366	314.157	335.294	-358.99	921.752	25.2521	327.331	-3.99926	1174205289	0.167626	8450.69	812.224	25557.3	-703.494	30.8065	8.14292	0.569221	1.37207	2.11392	6.18728	0.617108	0.585524	0.995084	0.968164	-0.167159	0.751019	0.44521	28.3999	0.0522968	5.22076	0.675421	0.117005	56.7997	3.73727	9.73736	6.88961	622.657	0.056817	25.8763	1837.01	13.5996	800.72	100.266	86066.8	0.120788	0.00208795	0.0929826	54.9339	0.000568207	1133.17	0.145659	17.5257	779.766	3.02533	2507.49	0.00499513	0.00243612	4.3821	4512.11	0.572647	0.706732	0.878677	0.781563	595.748	0.00213965	65.3839	0.0643542	49.4958	558.673	7857.32	6.76862e+06	9.16797	0.00721809	389.766	0.383628	0.644025	326.24	0.00490558	6.30382	0.0927092	7740.97	0.752369	0.000801399	710.454	0.0241847	1.2959	-5.74841	3.14284	236794	0.988866	3.91424	8.71425	26.9921	3.01255	-1.1562	-0.659368	-30.6582	57.6503	1.68771	4.64836	-1.31495	236794	0.516882	20.2704	5.89165	0.735595	0.180615	0.67317	0.301952	0.380674	0.301882	0.87445	0.208098	0.849071	0.849066	0.982239	0.939626	-0.117993	0.434526	0.301821	2.40808	0.307505	1.85926	0.38088	0.439005	4.81616	1.55695	0.24378	5.37271	564.12	0.0514755	28.6008	5664.51	0.243489	6.01287	288.82	1667.09	58.001	0.195074	0.0086168	0.0583713	0.00177705	2298.88	0.501605	0.253942	6.23628	9.22738	53.6814	1.84403	0.190074	3.33412	1205.44	0.254564	0.418027	2.90583	0.462066	3.01615	0.0851201	19.7027	0.532505	0.61943	7.35135	827184	4.57221e+06	171701	0.268956	9.32432	0.252009	0.508407	3.83651	0.144249	3.60718	0.00337622	739456	166.749	0.000622492	2.06329	0.0119963	0.00371183	-27.9709	22.1517	4.79277e+06	1.84363	24.4574	5.00132	139.48	15.6881	-2.48734	-2.29845	-98.1383	237.619	10.3135	20.9126	0.2594	4.79277e+06	0.336482	431.15	19.3228	13.0214	0.123364	1.59354	1.33728	0.083244	0.806445	1.52926	0.61428	0.669272	0.647807	0.987331	0.930453	-0.104695	0.461992	0.478577	4.38848	0.13975	3.42377	0.388616	0.220928	8.77696	2.27929	0.732705	5.71385	674.753	0.0615707	20.1565	3687.5	0.779064	20.1619	113.541	2217.74	6.30808	0.060029	0.0345672	0.843187	0.00256347	2219.68	0.303366	0.942165	20.4153	3.99787	79.4617	0.231689	0.0618008	3.31523	3982.67	0.515772	0.666786	1.1735	0.724996	14.9642	0.0460018	78.6755	0.232081	3.58453	26.056	55794.6	1.10163e+06	2973.74	0.0873077	44.8761	0.132378	0.317598	10.5243	0.0258235	5.73007	0.0309335	54749.5	31.2381	0.000507232	32.9051	0.0119401	0.027079	-2.8659	2.88819	62624.9	0.999668	2.86387	4.54512	13.3558	1.81697	0.0474047	0.0527324	-15.4111	28.7669	1.20053	2.3905	-0.0294015	62624.9	0.50023	5.71222	2.27747	0.486675	-0.0103216	0.486721	0.512767	-0.0260615	0.512767	0.924031	0.224529	0.743616	0.743616	0.897447	0.829078	-0.076086	0.341841	0.512767	1.51129	0.275727	1.9232	0.295466	0.327225	3.02257	1.41044	0.249872	4.88105	847.4	0.0773246	12.9767	5482.02	0.249885	2.53217	146.697	380.871	88.1531	0.616959	0.0116689	0.0288973	0.00736186	3253.29	0.500018	0.249991	2.50721	4.918	12.5605	3.00738	0.623197	2.64775	2946.48	0.421697	0.593702	1.23238	0.634133	1.57412	0.399135	6.16667	0.513889	0.243056	2.75	2.49528e+06	6.40271e+06	1.51842e+06	0.5625	3.5	0.291667	0.521667	1.58417	0.256042	2.75163	0.00109499	1.66126e+06	2616.58	0.000359079	0.508241	0.12701	0.000359057	-29.3336	11.0223	4.57044e+06	1.73445	17.492	11.7163	213.592	13.2771	-5.82443	-3.53558	-192.395	405.988	7.67701	20.4218	0.154888	4.57044e+06	0.372776	383.125	68.8371	21.8927	-0.121833	1.70952	0.855842	0.322127	0.606922	1.3067	0.454605	0.729537	0.719923	0.99709	0.966972	-0.120602	0.467622	0.458833	8.28394	0.178031	3.0963	0.471809	0.281459	16.5679	2.27533	0.641341	5.82266	592.077	0.0540266	25.3979	4085.25	0.733784	69.0408	160.82	11121.7	2.3719	0.0152585	0.0244813	1.77007	0.000512479	2124.76	0.326725	0.961577	68.9922	6.16455	426.512	0.0920844	0.0155712	3.54513	3012.57	0.43647	0.590881	2.18574	0.663074	45.6984	0.0105376	29.7	0.1485	5.21278	74.685	107747	7.4357e+06	1583.14	0.0234971	33.78	0.1689	0.379237	30.6474	0.0125561	5.75381	0.0182498	104745	7.65869	0.000588963	65.0567	0.00312442	0.136999	-1.54404	1.72702	28472.4	0.999946	1.58813	20.2942	19.8248	1.09333	0.0503524	0.0107552	-24.3757	44.2005	0.665918	1.61186	-0.487386	28472.4	0.500038	2.59555	2.26512	0.53562	0.00049851	0.535618	0.464364	0.0712543	0.464364	0.970276	0.239958	0.767818	0.767818	0.907127	0.845212	-0.0297234	0.159944	0.464364	1.4991	0.260051	1.97025	0.13711	0.285065	2.9982	1.50589	0.249996	4.95524	809.349	0.0738525	14.4023	5479.91	0.249981	2.513	174.918	432.965	110.407	0.621749	0.0101076	0.0245053	0.00650821	3021.21	0.500173	0.249914	2.52716	5.36751	13.4	3.35939	0.61821	2.80195	2384.73	0.377355	0.551173	1.53357	0.604327	1.5341	0.371885	9.61538	0.739645	0.130178	1.46154	2.30137e+06	5.82691e+06	1.41999e+06	0.884615	1.92308	0.147929	0.304893	0.304893	0.304893	2.96892	0.00118624	1.59072e+06	2437.98	0.000399779	0.456498	0.114114	0.000399787	-9.56804	10.6877	904542	1.10801	10.0383	18.753	65.0598	6.52343	0.192788	0.0159457	-139.7	204.76	4.20373	9.08508	-1.02386	904542	0.487198	82.5016	42.2077	1.53482	-0.08063	0.579196	0.542336	0.0319996	0.512901	1.03505	0.265113	0.747678	0.746333	0.993434	0.94896	-0.048563	0.226398	0.493381	6.49604	0.252385	2.13798	0.314075	0.281949	12.9921	1.57155	0.280383	4.92521	857.648	0.0782596	13.1113	5339.2	0.289054	42.5254	152.581	6463.01	3.68993	0.0243617	0.0142503	0.604881	0.000438435	3073.04	0.479512	0.314829	42.5879	6.04032	256.131	0.14651	0.0245215	2.84009	2723.72	0.409064	0.584241	1.89038	0.637378	27.193	0.0157421	14.5	0.226562	3.22437	41.7031	455395	1.93742e+07	10960.7	0.0498446	14.4688	0.226074	0.428475	17.6787	0.0217561	4.55463	0.00583995	426074	28.5521	0.000383466	21.8225	0.00402096	0.0301826	-1.2265	1.19676	12230.6	0.999989	1.22639	13.5339	16.0264	0.778243	-0.00586051	-0.00493518	-9.48337	25.5098	0.512081	1.05642	0.429029	12230.6	0.500008	1.116	2.2403	0.494423	0.00230335	0.494422	0.505553	-0.0111308	0.505553	0.982921	0.244168	0.747223	0.747223	0.898889	0.831482	-0.0170793	0.134312	0.505553	1.49769	0.255844	1.98289	0.113566	0.279676	2.99538	1.47733	0.249994	4.65123	1000.63	0.0913071	9.64367	5479.58	0.249996	2.49411	146.04	362.095	92.0266	0.626471	0.0103794	0.0257445	0.0065381	3228.95	0.500004	0.249998	2.49997	4.17091	10.3614	2.62329	0.625008	2.64656	2710.14	0.411996	0.589273	1.08848	0.648132	1.62313	0.404383	3	0.5	0.25	2.5	5.00167e+06	1.24442e+07	3.14104e+06	0.625	1.33333	0.222222	0.208333	0.333334	0.177083	2.25163	0.000547495	1.66557e+06	2800.55	0.000361326	0.505079	0.126268	0.000361326	131.795	287.007	5.70626e+08	3.31245	76.6892	7.90695	594.965	52.5584	216.293	233.217	-226.892	821.857	32.8226	228.187	-1.75719	5.70626e+08	0.129055	5286.63	383.968	4253.07	-185.09	23.1219	3.94202	0.703414	1.19085	2.0566	2.46731	0.623217	0.591098	0.996712	0.967919	-0.226915	0.854373	0.43914	19.4722	0.0386765	5.60026	0.809045	0.0993289	38.9445	4.06633	6.76597	7.26008	615.558	0.0561692	26.8839	1414.31	8.55229	375.412	104.793	43184.3	0.263967	0.00339559	0.0824457	21.6968	0.000655588	878.629	0.114374	10.1893	361.894	3.09275	1216.41	0.00914539	0.003746	4.64661	4411.02	0.567149	0.698976	0.927663	0.77865	272.825	0.00315426	66.6714	0.0735077	18.1327	239.083	6544.84	2.7012e+06	16.0707	0.00880778	287.754	0.317259	0.579676	128.046	0.00611238	6.221	0.082763	6398.85	0.929004	0.00125733	323.325	0.0166075	0.684686
C30	test	0.606047	0.259837	18.7569	72.1872	63.1269	47.7598	55.2268	64.8305	13776.6	43.7488	0.45649	6088.08	0.441915	13860	47	85	66739727	1.53665	18	14.9769	332	12.5086	67.0689	70	-117	449	7.96852	69.3922	-0.966173	66739727	0.409379	317.038	68.6801	20.1682	-1.86055	1.63695	0.404208	0.600533	0.346676	0.999003	0.27913	0.833652	0.831583	0.998894	0.982792	-0.234681	0.684093	0.315147	8.26872	0.23945	2.55709	0.670564	0.37242	16.5374	2.15307	0.510289	5.99289	573.294	0.0413632	46.0149	5673.99	0.608731	67.9351	301.484	21216.9	4.36736	0.0154312	0.0165154	1.03533	0.000413788	2078.62	0.352141	0.896355	65.5201	11.668	814.286	0.171523	0.0164751	4.00815	1838.63	0.302161	0.423715	5.06687	0.553073	35.0317	0.00971726	26.8987	0.170245	6.25236	58.8608	245887	1.69469e+07	3613.59	0.0311708	31.6582	0.200369	0.454127	30.0298	0.0180354	5.70817	0.0113997	238192	6.9936	0.000634389	43.5558	0.00161723	0.201753	1.37789	1.78555	35651.4	-3.20343e-16	0.196667	254.737	9.62489	0.131421	1.59145	1.61192	0.450238	9.17465	0.0866473	1.60382	6.67317	35651.4	1	0.0395349	1	0	0	0	0	1	0	-3.20343e-16	0	1	1	1	1	0	0	0	1	1	-3.20343e-16	1	1	2	-3.20343e-16	0	2.84507	3978.17	0.287025	25.0441	13860	0	1	563.338	563.338	563.338	1	0.00235686	0.00235686	0.00235686	2025.08	1	0	1	89.5767	89.5767	89.5767	1	3.77756	174.604	0.0876176	0.146109	28.2792	0.162035	0.162035	0.162035	2	1	0	1	48294261	48294261	48294261	1	1	0.5	2.11762e-08	2.11762e-08	2.11762e-08	1	0.0001443	269361	0	1000000	0	0	0	3.77492	20.2546	3.67545e+06	0.420562	6.97964	156.27	370.144	6.24272	11.1294	8.32166	0	370.144	3.09127	16.2845	8.76497	3.67545e+06	0.868632	141.321	1.18238	20.8392	1.96541	0.332314	0.120708	0.443377	0.0659666	0.339582	0.116257	0.9715	0.970821	0.999511	0.99604	-0.24948	0.381681	0.0503872	1.06275	0.853924	0.571176	0.567244	0.923197	2.1255	0.500999	0.113256	3.50426	3179.86	0.229427	40.9015	12039.2	0.184577	1.37136	524.559	543.829	519.952	0.946039	0.00891761	0.133202	0.00343198	1581.85	0.586725	0.774559	2.65479	59.4056	62.61	58.8374	0.790405	4.18799	378.861	0.138912	0.192607	27.1233	0.348584	1.80049	0.183727	24.757	0.231374	5.92593	18.7383	780605	783160	779978	0.180143	27.6542	0.258451	0.515333	14.8523	0.0590402	4.74215	0.00772006	763827	19.0713	0.00229291	8.86386	0.000212195	1.16888	567.516	653.005	5.23773e+09	2.53249	37.9068	76.105	851.47	40.6163	606.094	624.906	-699.38	1550.85	17.1832	614.738	-7.89501	5.23773e+09	0.240323	10553.6	2818.01	99380	-1519.12	32.3832	8.9452	0.550828	0.999561	1.69808	7.91534	0.695253	0.678623	0.998147	0.985742	-0.213532	0.77845	0.443083	53.0297	0.0962837	4.26599	0.735508	0.205776	106.059	3.2602	10.3321	6.6261	650.535	0.0469362	34.4658	3330.87	16.922	2797.83	156.331	450603	0.0545125	0.000495488	0.0605907	134.128	0.00014961	1712.25	0.199986	26.5481	2750.18	4.51451	12857.5	0.00182186	0.000592525	4.28876	4158.25	0.477732	0.613875	1.59273	0.713016	1930.21	0.000490675	45.2052	0.058708	162.914	2104.29	27416.9	7.87706e+07	9.55067	0.00273804	329.242	0.427586	0.679895	1302.97	0.00250426	6.3207	0.0555556	27092.9	0.322058	0.000657031	1421.2	0.0119323	6.42643	2.17635	7.11823	387901	0.00875166	2.44729	401.35	108.595	1.53797	4.74411	4.82759	0	108.595	1.07128	5.29028	10.7223	387901	0.998702	5.48048	1.00136	0.0472531	0.0108576	0.00301353	0.00208599	0.156261	0.000970874	0.0081632	0.00208498	0.999649	0.999621	0.999936	0.999861	-0.124915	0.021066	0.000439871	1.00056	0.998756	0.00907812	0.196281	0.999378	2.00113	0.0084555	0.00127488	2.85529	3970.06	0.28644	25.3273	13842	0.00252408	1.00469	562.992	562.999	562.99	0.999474	0.00278768	0.00682809	0.00242431	2014.68	0.990715	0.0184534	1.03424	89.0244	89.0598	89.0203	0.996219	3.8129	175.642	0.0876314	0.146631	28.3518	0.165734	0.199661	0.162031	2.55556	0.283951	1.58025	7.55556	1.07192e+07	10719255	1.07192e+07	0.357068	3.44444	0.382716	0.611111	6.66667	0.093179	2.72548	0.000649351	8.34765e+06	0.928588	0.134691	0.0154321	3.43711e-07	3.1781	218.415	293.726	947395925	2.3687	34.5924	34.6694	580.5	28.0079	256.781	266.552	-344.608	925.108	15.4854	261.447	-4.47221	947395925	0.257313	2418.4	623.976	2673.55	-109.521	9.16366	1.8902	0.649412	0.71723	1.52103	1.35752	0.722218	0.709034	0.998748	0.982256	-0.220276	0.771413	0.432108	24.943	0.109791	3.99131	0.719315	0.19598	49.8861	3.0973	2.76346	6.57511	620.064	0.0447377	36.8588	3566.36	3.93089	617.801	177.649	114194	0.277856	0.00178907	0.0468581	22.5989	0.00022088	1749	0.215506	5.91034	602.757	5.19903	3293.13	0.00854573	0.00194881	4.22857	3670.44	0.443541	0.582096	1.90626	0.685157	403.71	0.00144518	44.3322	0.0747592	29.5067	448.272	39133.5	2.50564e+07	61.2839	0.00525022	199.364	0.336196	0.598953	244.38	0.0041715	6.14294	0.042785	38587.2	1.04727	0.00068208	306.25	0.00448181	1.01008	-3.4784	2.49003	139408	0.988359	2.80854	13.8864	32.9773	2.05648	-0.404963	-0.389417	-25.1706	58.1479	1.19109	3.17148	0.448562	139408	0.511265	9.89429	5.96348	0.715056	0.166063	0.677247	0.301494	0.383903	0.301454	0.875796	0.208477	0.84928	0.849277	0.982266	0.939711	-0.117557	0.438206	0.301418	2.42271	0.30345	1.85737	0.384222	0.426976	4.84542	1.55567	0.244685	5.41601	681.026	0.049136	31.0495	7086.14	0.245083	6.12063	304.873	1783.84	60.5423	0.191194	0.00787676	0.0538285	0.00140602	2787.5	0.500205	0.251514	6.38371	10.3767	61.1665	2.04834	0.184034	3.40402	1430.17	0.249098	0.402015	3.61496	0.465496	3.11615	0.0817776	16.7647	0.49308	0.371107	7.85294	1.43887e+06	8.24818e+06	290474	0.17116	7.88235	0.231834	0.462855	3.39378	0.0940271	3.49514	0.0024531	1.27269e+06	207.262	0.000486312	2.08231	0.0121651	0.0029088	-19.3101	14.146	3.80517e+06	1.46797	16.4038	26.4726	101.155	11.1302	-2.50148	-1.82316	-265.371	366.526	6.94608	16.5693	-1.94054	3.80517e+06	0.427247	268.286	130.092	26.9894	-1.76984	1.10056	0.805797	0.148228	0.594448	1.24475	0.411883	0.73054	0.722286	0.996915	0.965681	-0.106871	0.415894	0.468747	11.4025	0.216585	2.69107	0.627543	0.287076	22.8051	1.90615	0.47659	5.49652	806.466	0.0581865	22.318	5921.65	0.534394	130.432	161.936	21026.3	1.25785	0.00792124	0.022083	2.8558	0.000272161	3175.35	0.389677	0.712791	130.528	6.45934	841.355	0.0504048	0.0080683	3.29554	3672.4	0.421089	0.583999	2.25281	0.645772	84.3109	0.00531891	49.5932	0.210141	5.12918	127.157	171535	2.23402e+07	1326.85	0.0148536	38.9661	0.165111	0.36582	47.3561	0.00801195	5.50377	0.0170274	168086	8.8501	0.00036211	76.5407	0.00241937	0.128251	-1.87623	1.95009	38198.9	0.99955	1.84494	6.19846	12.8302	1.21863	0.0386892	0.0454989	-10.8506	23.6808	0.777464	1.66014	0.0182179	38198.9	0.500312	2.75456	2.27493	0.504321	-0.00901212	0.504233	0.495519	0.00874344	0.495519	0.948953	0.232783	0.752241	0.752241	0.900896	0.834827	-0.0510457	0.269357	0.495519	1.50756	0.267342	1.94861	0.230989	0.310829	3.01513	1.45309	0.249938	4.89052	1067.35	0.0770096	13.0383	6934.32	0.249844	2.53745	163.113	415.317	100.062	0.615639	0.010624	0.0258732	0.00681168	3933.14	0.500226	0.249887	2.53101	5.30031	13.4817	3.25497	0.617247	2.74628	3289.47	0.394094	0.567288	1.45633	0.616358	1.55587	0.381481	7.57143	0.540816	0.229592	2.07143	3445473	8.87344e+06	2.08848e+06	0.732143	4.42857	0.316327	0.553571	1.03571	0.433036	2.69238	0.0010101	2465373	3162.52	0.000294173	0.490529	0.122544	0.000294201	-13.4063	9.18555	1.09439e+07	1.35623	10.7643	123.143	274.77	10	-3.46676	-1.49778	-500.043	774.812	4.56191	28.0999	-8.50521	1.09439e+07	0.464457	777.584	457.127	1015.68	-37.4981	2.7619	1.15327	0.381588	0.561967	1.18593	0.812294	0.754161	0.75029	0.998933	0.983406	-0.0983566	0.399496	0.451708	21.3711	0.247989	2.40885	0.591606	0.326071	42.7422	1.80644	0.978793	5.35518	827.349	0.0596933	22.9574	6437.38	1.38887	457.116	184.02	83776.8	0.40576	0.0023632	0.023882	10.0832	0.000161321	3261.71	0.424574	2.36904	457.185	7.10436	3241.77	0.0159928	0.00251346	3.34014	3164.68	0.390222	0.550344	2.54975	0.619983	283.094	0.00167169	25.0222	0.0926749	29.1037	402.881	163823	7.47556e+07	359.743	0.00835417	73.5259	0.272318	0.528119	203.764	0.00623768	5.99959	0.0194805	161188	2.33648	0.00034867	261.871	0.00156865	0.865143	-1.39978	1.47886	45022.5	1.001	1.34691	33.6632	17.3711	1.04594	0.00987347	0.00888405	-29.4261	46.7972	0.573966	1.80233	-1.46818	45022.5	0.499948	3.24828	6.27215	0.524614	-0.00263999	0.524232	0.476112	0.048097	0.475992	0.973426	0.240821	0.762024	0.762016	0.952394	0.881008	-0.027492	0.168914	0.475888	2.50202	0.259262	1.9738	0.143721	0.286513	5.00405	1.49711	0.250086	4.90006	1072.94	0.077413	13.3696	6929.27	0.250135	6.5153	174.407	1137.25	31.3899	0.180179	0.0100427	0.0643895	0.00188603	3813.27	0.499878	0.250266	6.51139	5.27814	34.4452	0.949274	0.18033	2.80429	3005.61	0.378827	0.550383	1.52262	0.607563	3.95086	0.109742	6.73333	0.448889	0.355556	5.8	3.20805e+06	2.09355e+07	576920	0.244444	3.13333	0.208889	0.44573	2.33704	0.140485	3.45656	0.00108225	2.35427e+06	539.479	0.000307049	1.87951	0.0391971	0.00107724	-8.12042	7.74277	1.26604e+06	1.12137	8.00198	77.5386	173.742	5.54244	-0.0456835	-0.0478667	-132.291	306.033	3.34209	9.55744	2.9796	1.26604e+06	0.486809	91.3425	42.2079	6.82965	0.508064	0.628813	0.589692	0.0307537	0.517854	1.03139	0.307182	0.747215	0.746155	0.996623	0.963285	-0.0602387	0.278511	0.495605	6.49601	0.255493	2.10924	0.614784	0.284563	12.992	1.55977	0.304626	4.82814	1180.23	0.0851539	11.7617	6747.17	0.332534	42.5506	157.823	6679.6	3.82062	0.0244368	0.0138197	0.651411	0.000395745	3806.77	0.477972	0.392881	42.6909	6.68161	283.132	0.162407	0.0246126	2.89849	3332.14	0.402775	0.573632	2.24196	0.629114	26.9436	0.0156256	12.2195	0.149018	6.86452	56.378	571492	24237394	13798.1	0.0409976	20.6585	0.251933	0.499447	29.9933	0.0150917	4.9644	0.00591631	542923	25.6213	0.000300967	37.7404	0.00257542	0.0477211	-1.00277	1.00569	11612.4	1	1.01272	9.92862	8.06486	0.658686	0.000600736	-0.00101186	-9.09201	17.1569	0.422178	0.915333	0.0260348	11612.4	0.5	0.837834	2.24781	0.491417	-0.000492938	0.491418	0.508577	-0.0171588	0.508577	0.988121	0.245925	0.745712	0.745712	0.898285	0.830474	-0.0118802	0.106361	0.508577	1.5007	0.254078	1.98811	0.0895929	0.272586	3.0014	1.47954	0.249999	4.57381	1351.13	0.0974844	8.9317	6930	0.25	2.49892	150.796	378.024	93.989	0.625271	0.00968425	0.0241729	0.00606209	4021.95	0.500008	0.249996	2.49508	4.29355	10.749	2.6797	0.626229	2.67751	3305.99	0.405472	0.580359	1.18463	0.645189	1.60677	0.404794	2.6	0.52	0.24	2.8	9657580	2.4111e+07	6.04423e+06	0.55	1	0.2	0.2	0.8	0.05	2.32193	0.00036075	1973596	3527.61	0.000284093	0.507933	0.126983	0.000284093	135.134	236.252	5.32503e+08	2.75805	48.7881	14.8563	793.166	33.6852	189.949	197.872	-448.909	1242.07	20.7861	196.011	-1.18965	5.32503e+08	0.188818	2339.59	692.245	1069.4	-42.6408	10.6722	1.4336	0.759418	0.703205	1.53464	0.92245	0.717074	0.702228	0.999436	0.986466	-0.29292	0.87633	0.432604	26.2666	0.0743722	4.50227	0.829407	0.158548	52.5332	3.53733	3.02644	7.00063	642.257	0.0463389	34.791	2617.02	3.83057	684.724	171.532	122489	0.242404	0.00157123	0.0412322	24.5619	0.000150984	1362.28	0.166327	5.03621	668.656	4.75241	3332.31	0.00701277	0.00167441	4.52473	3708.46	0.444814	0.588706	1.64358	0.687112	449.254	0.00122228	41.7086	0.0794449	22.2929	562.39	29266.8	2.08773e+07	41.1925	0.00396584	132.851	0.25305	0.513661	292.907	0.00300756	6.42677	0.0378788	28569.9	0.689964	0.000988398	297.122	0.0035516	1.35616
C31	test	0.652752	0.453258	34.271	75.6105	75.6637	55.3173	62.6498	76.7984	38152.5	49.3549	0.449489	12193.1	0.319589	38256	41	84	170028463	1.67938	22	11.4278	272	14.1071	63.6109	66	-87	359	9.11983	66.667	-0.740413	170028463	0.38793	398.143	50.949	34.8428	-1.36885	2.02824	0.458638	0.628762	0.368894	1.05511	0.317627	0.82686	0.823756	0.997999	0.977251	-0.247555	0.723725	0.3195	7.11031	0.225158	2.8009	0.648819	0.402844	14.2206	2.33942	0.62172	6.1434	1588.3	0.0415177	47.1379	14840.7	0.726093	50.5755	316.815	16450.4	6.28356	0.0214707	0.0173115	0.782935	0.000679728	4845.27	0.310028	1.15045	49.0667	12.9131	668.415	0.259628	0.0235095	4.28264	4778.49	0.297119	0.406852	5.86104	0.550286	26.2093	0.0141782	73.7112	0.144816	5.94625	44.1965	962546	4.8047e+07	19476.9	0.0501352	94.4735	0.185606	0.414044	17.7305	0.0256131	6.00947	0.0133051	956897	22.9232	0.00024519	36.8457	0.00231374	0.0475208	1.27975	1.65758	84622.2	-3.20343e-16	0.195836	44.4758	5.13666	0.122253	1.47663	1.48746	0.592498	4.54417	0.0808671	1.48728	2.18245	84622.2	1	0.0315502	1	0	0	0	0	1	0	-3.20343e-16	0	1	1	1	1	0	0	0	1	1	-3.20343e-16	1	1	2	-3.20343e-16	0	2.29694	15919.2	0.416124	20.1483	38256	0	1	607.514	607.514	607.514	1	0.00205767	0.00205767	0.00205767	4067.46	1	0	1	170.13	170.13	170.13	1	4.2852	261.626	0.0642152	0.106322	55.1969	0.135644	0.135644	0.135644	1	1	0	1	1463521536	1463521536	1463521536	1	1	1	6.83283e-10	6.83283e-10	6.83283e-10	-3.20343e-16	2.61397e-05	0	0	1000000	0	0	0	3.90512	22.561	1.17255e+07	0.539644	7.08868	20.5714	165.182	7.39567	12.1265	8.55862	0	165.182	3.22764	17.5072	3.6254	1.17255e+07	0.835657	159.449	1.26857	7.17956	1.54525	0.454191	0.133753	0.533124	0.0901742	0.437051	0.125335	0.961077	0.959153	0.997483	0.989294	-0.248621	0.424692	0.0615999	1.09014	0.821137	0.739465	0.546895	0.905273	2.18027	0.628898	0.146986	3.19658	11762.4	0.307464	44.1283	31968.9	0.207778	1.47423	552.743	574.658	548.51	0.929656	0.0086583	0.06196	0.00324928	2892.39	0.438322	0.746302	3.28853	88.4968	93.5487	87.6825	0.676134	4.47511	1203.02	0.18007	0.171058	48.3226	0.424489	2.39637	0.154403	76.5019	0.284394	1.22185	9.67286	4.52242e+06	4.53348e+06	4.5199e+06	0.187676	44.2937	0.164661	0.398622	4.35238	0.0810749	5.28061	0.00703158	4.5022e+06	115.692	0.000713823	2.8137	0.000929222	0.048596	621.194	738.36	1.80844e+10	2.97432	55.9211	58.0076	932.284	56.5413	673.51	698.812	-744.125	1676.41	23.7236	687.547	-6.92674	1.80844e+10	0.177373	19104	3350.86	264846	-3428.01	61.2267	17.044	0.552905	1.36582	1.97279	15.1272	0.644967	0.619168	0.997101	0.982437	-0.21499	0.821149	0.450338	57.7911	0.0582683	5.08278	0.728564	0.141894	115.582	3.76912	19.5677	6.97623	1947.61	0.0509099	30.2995	6785.59	30.5663	3329.79	128.932	446276	0.0381942	0.000610288	0.0716411	185.911	0.000231294	3836.87	0.152106	44.5908	3269.77	3.71849	12656.1	0.00160318	0.000774083	4.54805	13354.7	0.522674	0.656484	1.23332	0.74747	2406.02	0.000690765	120.006	0.0473023	241.573	2459.77	59585.2	2.03662e+08	17.4564	0.00392868	1081.63	0.426341	0.678834	1510.75	0.00311513	6.69954	0.0663164	59357.8	0.731956	0.000240466	2362.1	0.0233599	2.48141	1.43064	6.00511	730247	0.0139923	2.43404	127.432	62.9651	1.43821	3.78255	3.70723	0	62.9651	1.00007	4.36903	6.45088	730247	0.99765	4.78076	1.00266	0.0248569	0.0091199	0.00393371	0.00177648	0.37279	0.00144066	0.0147484	0.00177434	0.999336	0.999313	0.999838	0.999657	-0.233572	0.069315	0.00114683	1.00106	0.99713	0.0189726	0.380734	0.998564	2.00212	0.0174578	0.00142755	2.31852	15831.5	0.413831	20.6269	38166.1	0.00188007	1.00471	606.564	606.666	606.543	0.999085	0.00221076	0.00287074	0.0020903	4032.88	0.980161	0.0160009	1.04026	167.584	167.651	167.571	0.992211	4.33831	268.103	0.0648458	0.107456	55.5134	0.143685	0.179425	0.136759	3.88889	0.432099	0.395062	5.33333	1.62231e+08	1.62231e+08	1.62231e+08	0.287037	1.22222	0.135802	0.250395	1.64108	0.0448346	3.16993	0.000235257	1.44163e+08	6.73881	0.0371685	0.00527187	9.97741e-07	0.164093	219.488	314.166	2881399625	2.72642	46.9382	29.0798	565.332	35.231	267.523	278.478	-319.726	885.058	19.651	274.443	-4.09047	2881399625	0.201148	3750.12	596.289	5689.27	-196.218	14.806	3.03397	0.653766	0.903089	1.71623	2.19154	0.679004	0.659448	0.997826	0.976846	-0.221977	0.809594	0.456663	24.3587	0.0718722	4.65107	0.721509	0.165832	48.7173	3.51031	4.45999	6.86877	1871.34	0.0489162	31.5482	7695.13	6.12318	591.261	149.3	92680.5	0.243625	0.00212624	0.0527941	23.6061	0.000373239	4132.83	0.173191	8.65572	576.593	4.35507	2651.45	0.00795661	0.00241962	4.42252	11734.9	0.483306	0.621101	1.52087	0.717165	404.594	0.00193533	110.863	0.0607801	39.6734	410.679	91560.5	5.55051e+07	151.724	0.00850353	644.237	0.3532	0.615094	224.911	0.00639839	6.47113	0.0476788	91120.6	2.63199	0.000259084	438.1	0.0072299	0.382453	-3.74537	2.66736	590553	1.02057	2.9882	45.5876	39.7837	2.29249	-0.556277	-0.296037	-66.4447	106.228	1.27172	3.92898	-3.19886	590553	0.503057	15.1274	11.985	0.859781	0.0890715	0.70815	0.300877	0.403569	0.299003	0.879317	0.20924	0.850795	0.850686	0.988445	0.95021	-0.130309	0.465374	0.29751	3.4472	0.297034	1.89446	0.477201	0.40173	6.89439	1.58971	0.252257	5.43185	1916.62	0.0500999	30.7631	19244.9	0.254394	12.103	331.296	3947.55	30.1183	0.090194	0.0071461	0.0871764	0.000752149	7030.06	0.494211	0.267613	12.296	12.4926	148.914	1.13704	0.0897398	3.60361	3328.11	0.227149	0.371696	4.55984	0.438662	5.48726	0.0394228	21.1622	0.285975	1.13587	11.1351	9.91035e+06	1.16335e+08	912667	0.172185	23.3514	0.315559	0.571633	6.47736	0.0943456	3.86517	0.00193434	9.64309e+06	266.774	0.000179914	3.51328	0.00749166	0.00217461	-21.26	16.3606	1.19841e+07	1.58337	17.8313	14.6038	133.204	12.2243	-2.03381	-1.25164	-256.732	389.936	7.5525	17.6992	-1.04602	1.19841e+07	0.400695	309.125	130.507	16.2148	-0.999047	1.22206	0.909695	0.140623	0.636456	1.32382	0.463998	0.718042	0.70735	0.99691	0.965398	-0.0991873	0.419865	0.472835	11.4206	0.193357	2.90857	0.484757	0.262692	22.8411	2.0295	0.53294	5.59182	2240.19	0.0585579	22.374	15329	0.59588	130.935	163.223	21384.5	1.25756	0.00783201	0.0236929	3.00338	0.000245908	8073.47	0.3599	0.793174	130.833	6.47329	848.68	0.0501087	0.00792957	3.43249	10029.9	0.42066	0.582	2.3284	0.648602	84.7933	0.00521074	169.259	0.217278	5.13658	127.638	731970	9.60163e+07	5622.37	0.0111928	130.358	0.16734	0.374459	43.8386	0.00565305	5.75113	0.0203628	729558	23.8027	0.000136152	77.1897	0.00283904	0.04078	-2.07075	2.04668	183872	1.00392	1.9633	27.8439	34.8245	1.39865	-0.0205666	-0.000867203	-26.4654	61.29	0.828522	2.19234	0.315121	183872	0.499687	4.80594	6.25436	0.51592	0.00121922	0.513599	0.487708	0.0258418	0.487404	0.959853	0.236071	0.756349	0.756328	0.971317	0.902529	-0.0421849	0.234736	0.487139	2.49958	0.264065	1.96212	0.203708	0.30011	4.99916	1.47306	0.250327	4.84674	3096.61	0.0809444	12.283	19116	0.250627	6.50063	179.848	1167.1	32.5256	0.180597	0.00897935	0.0601451	0.00161977	10328.6	0.499396	0.251212	6.50634	5.80298	37.6536	1.04971	0.180495	2.84724	8083.95	0.370076	0.540589	1.63998	0.590098	3.83844	0.106582	8.15385	0.313609	0.840237	9.38462	2.80726e+07	1.82439e+08	5.06958e+06	0.176549	11	0.423077	0.666103	6.87595	0.117247	3.17538	0.000679632	2.59076e+07	842.477	0.000108019	3.39034	0.0202418	0.000647576	-13.9988	8.91216	1.22407e+07	1.37932	10.8397	108.282	208.657	8.8179	-2.56027	-1.30046	-381.308	589.965	4.59674	17.8877	-6.21013	1.22407e+07	0.451406	313.414	269.372	117.8	-5.55563	1.29965	0.762278	0.246848	0.532101	1.14605	0.457573	0.75348	0.7499	0.998815	0.979818	-0.0982553	0.406651	0.459896	16.4085	0.236617	2.48268	0.513113	0.301588	32.8169	1.85685	0.515482	5.38728	2443.2	0.0638644	20.4918	17269	0.656451	269.242	192.265	51580	0.719848	0.00383851	0.0183636	4.58498	0.000145177	8550.55	0.415316	1.01558	269.41	7.7862	2092.67	0.0293298	0.00394303	3.42135	8133.97	0.372496	0.534376	2.80309	0.602334	162.202	0.00245503	57.6494	0.114839	14.4776	237.986	1.29867e+06	3.4868e+08	4853.74	0.0102029	125.375	0.24975	0.502785	107.569	0.00741489	6.07137	0.0131221	1.29286e+06	10.2332	0.000130867	163.248	0.00109081	0.168161	-1.35307	1.32965	129219	1.00293	1.29311	51.812	35.9318	0.998978	-0.0430752	-0.00330429	-20.6503	56.582	0.544235	1.83787	0.923062	129219	0.49977	3.3759	2.25933	0.525786	0.00231168	0.523087	0.478045	0.0449816	0.477854	0.976648	0.241822	0.761105	0.761092	0.952204	0.880546	-0.0247734	0.161595	0.477687	1.49936	0.258234	1.97891	0.141847	0.284532	2.99871	1.50001	0.250283	4.84787	3152.03	0.082393	12.3699	19119.2	0.250469	2.49671	185.902	463.811	116.425	0.626085	0.00880635	0.0230264	0.00539172	10163.8	0.499571	0.250874	2.4988	5.66912	14.1471	3.55019	0.625787	2.87844	7642.68	0.361842	0.531802	1.67546	0.591505	1.47842	0.370249	8.91304	0.387524	0.476371	4.30435	3.17363e+07	7.90068e+07	1.99187e+07	0.415459	7.95652	0.345936	0.59987	2.97249	0.201885	3.23437	0.000601213	2.89697e+07	2273.59	0.000110417	1.89463	0.0395637	0.000386702	-8.77434	9.0387	2.73079e+06	1.1162	8.88363	19.3241	140.897	5.879	0.0743958	0.0055051	-67.5034	208.4	3.71356	8.44879	0.841551	2.73079e+06	0.485913	71.3765	12.2457	1.42684	0.0496596	0.567535	0.54579	0.0183178	0.517868	1.02791	0.262654	0.744918	0.743697	0.993391	0.948449	-0.0541	0.257372	0.499894	3.49861	0.254337	2.12586	0.422441	0.285265	6.99721	1.55416	0.278331	4.74517	3562.33	0.0931182	10.4959	18589.1	0.289313	12.5463	166.113	2073.06	14.4687	0.0880197	0.0115304	0.161304	0.00126669	10212.7	0.477127	0.316358	12.5871	7.09448	88.7195	0.620037	0.0887862	2.94786	8669.1	0.388053	0.558668	2.35208	0.614731	7.76721	0.055131	39.1757	0.264701	3.38806	18.0135	4.79205e+06	5.99631e+07	415548	0.176163	37.7973	0.255387	0.509297	9.73196	0.0906386	4.72594	0.00386867	4.72524e+06	186.231	0.000108336	22.1983	0.00409214	0.0085039	-1.15311	1.14674	51517.7	1	1.13746	25.0381	13.4802	0.773288	0.00494161	-0.000675426	-22.0475	35.5276	0.474912	1.16045	-0.376249	51517.7	0.5	1.34663	2.24597	0.491218	-0.000128213	0.491218	0.508781	-0.0175637	0.508781	0.984899	0.244835	0.745609	0.745609	0.898244	0.830406	-0.0151015	0.122333	0.508781	1.50012	0.255166	1.9849	0.103324	0.27614	3.00024	1.47612	0.25	4.4579	4183.18	0.109347	7.76034	19128	0.25	2.49945	161.825	404.961	101.041	0.625137	0.00850043	0.0212033	0.00532471	10732.1	0.500002	0.249999	2.49841	4.71947	11.8075	2.94746	0.625398	2.74915	8466.09	0.387532	0.561066	1.34143	0.625925	1.56408	0.391387	3.33333	0.555556	0.222222	2	1.21903e+08	3.0469e+08	7.6206e+07	0.75	2	0.333333	0.50463	1.00463	0.37963	2.25163	0.000156838	8.12494e+07	9732.47	0.000102862	0.508249	0.127062	0.000102862	118.855	234.057	1.35044e+09	2.97747	56.6229	10.3114	718.52	38.1189	179.935	187.038	-223.115	941.635	23.7939	187.883	-0.887977	1.35044e+09	0.162782	2923.48	286.784	1739.63	-38.108	14.1262	1.65542	0.787828	0.741923	1.58787	1.08795	0.712561	0.697085	0.998874	0.981514	-0.318608	0.909235	0.431092	16.8424	0.0617214	4.83765	0.822076	0.134646	33.6847	3.79738	3.9454	7.28088	1775.31	0.0464061	34.7095	6227.4	4.76351	283.598	180.432	53942.1	0.621522	0.0039801	0.0407754	9.60205	0.000351797	3126.7	0.141929	6.3603	274.895	5.08545	1488.74	0.0185481	0.0043311	4.82572	9683.14	0.432281	0.57417	1.84453	0.677544	180.81	0.00317246	88.6308	0.0619796	26.9782	224.057	86548	2.4926e+07	305.455	0.00979827	425.983	0.29789	0.560686	125.565	0.00662794	6.64468	0.0373798	85832.3	2.32529	0.000397687	371.044	0.00352288	0.507681
C32	test	0.646093	0.238327	17.8844	75.0416	78.5175	61.8466	63.5059	78.6766	20861.5	48.4838	0.505085	7255.75	0.347807	20940	80	121	259956164	1.77109	17	80.2117	835	16.0742	105.458	104	-21	856	7.74774	111.42	6.9355	259956164	0.398785	1292.97	35.6593	3651.25	129.417	7.7576	1.51495	0.675289	0.461113	1.20947	1.29421	0.831655	0.825597	0.99884	0.987853	-0.297733	0.795429	0.271412	5.83938	0.257349	2.98231	0.754417	0.453414	11.6788	2.48068	2.31814	6.02723	973.402	0.0464853	51.6858	8350.56	2.16517	35.4229	335.687	11161.1	10.5608	0.0335663	0.0198794	2.13268	0.000620994	2381.74	0.289333	4.90086	39.4976	14.6408	498.555	0.458355	0.0356174	4.54697	2443.45	0.290938	0.390295	7.20698	0.547099	24.8365	0.020154	25.8123	0.0723034	36.93	136.93	291578	9.78006e+06	8927.41	0.0312395	86.1597	0.241344	0.499248	87.7487	0.0129533	6.48516	0.0170487	288137	6.08982	0.000513335	217.867	0.00155331	1.82076	1.21785	1.34728	36193.9	-3.20343e-16	0.0539151	302.438	7.82305	0.0574974	1.30315	1.29202	0.949581	6.87347	0.0245056	1.31471	13.6113	36193.9	1	0.030261	1	0	0	0	0	1	0	-3.20343e-16	0	1	1	1	1	0	0	0	1	1	-3.20343e-16	1	1	2	-3.20343e-16	0	2.39058	8240.18	0.393514	21.5767	20940	0	1	597.604	597.604	597.604	1	0.00212269	0.00212269	0.00212269	2415.69	1	0	1	157.17	157.17	157.17	1	4.12957	160.579	0.0658272	0.115363	51.3757	0.139389	0.139389	0.139389	2	1	0	1	138845736	138845736	138845736	1	1	0.5	2.14814e-08	2.14814e-08	2.14814e-08	1	9.5511e-05	29224836	0	1000000	0	0	0	2.91548	25.1898	1.90168e+07	0.695827	10.8147	45.7185	375.655	12.1096	15.0253	8.29156	0	375.655	4.69169	30.1356	5.80339	1.90168e+07	0.81093	682.395	2.36296	622.055	42.7609	3.79886	0.620997	0.720987	0.20801	0.712333	0.576281	0.932539	0.927056	0.997797	0.988908	-0.288647	0.571084	0.0809628	1.25239	0.746633	1.20011	0.738855	0.862834	2.50477	0.980706	1.10496	3.82058	4091.93	0.195412	49.8351	16980.9	1.00085	2.53672	505.806	545.207	501.93	0.915588	0.0114132	0.252155	0.00341767	1985.5	0.428406	3.47662	7.35569	53.2633	63.1139	52.6223	0.675699	4.57672	874.91	0.191538	0.217174	28.9548	0.441675	6.14154	0.163057	39	0.182243	9.99738	31.1402	1.01936e+06	1.02949e+06	1.01727e+06	0.134383	29.4393	0.137567	0.352337	12.919	0.0463941	5.95157	0.0102197	1.00978e+06	32.7964	0.000951563	24.795	0.0011543	0.827797	1783.71	1949.96	7.42982e+10	3.57326	66.8202	70.8645	2731.16	58.6739	1880.88	1889.05	-1254.66	3985.81	30.8879	1883.65	-1.32711	7.42982e+10	0.125172	10422.6	16143.6	66774.3	283.824	53.5849	8.14656	0.735858	1.51934	2.327	5.76386	0.587883	0.548186	0.999696	0.99085	-0.23514	0.888516	0.418482	127.013	0.0340112	6.22003	0.875069	0.0943309	254.025	4.45201	15.4329	7.50075	1201.18	0.0573628	29.4643	2621.09	16.7857	16079.9	101.557	1.64638e+06	0.00631659	0.000110217	0.0902671	1442.75	5.35336e-05	1571.99	0.105089	21.8208	16042.6	2.89303	46680.6	0.000247439	0.00013037	4.93616	8897.17	0.592158	0.711895	0.862377	0.796754	12760.4	0.000117767	81.8435	0.0449443	96.4642	15990.9	14283.9	2.31371e+08	0.882613	0.000613342	606.06	0.332817	0.596331	9536.54	0.000587763	7.12074	0.0869628	14151.6	0.104596	0.000609959	2577.28	0.00632173	5.78667	1.94706	4.45421	930440	0.0828781	1.06024	360.614	212.116	1.42288	3.7768	3.29054	0.00121692	212.115	0.477967	6.66585	15.7413	930440	0.98348	30.1694	1.05054	4.64298	0.643145	0.1167	0.043529	0.461389	0.0199367	0.117897	0.0431116	0.992612	0.992037	0.999534	0.998189	-0.265672	0.213541	0.0096164	1.016	0.971138	0.159976	0.517104	0.985445	2.03199	0.140518	0.0400573	2.63672	7282.67	0.347788	24.3146	20594.1	0.0354258	1.0639	586.118	587.541	585.899	0.993228	0.00283071	0.0185919	0.00221346	2376.69	0.88884	0.261238	1.47752	132.18	132.901	132.096	0.952439	4.33342	194.819	0.0716343	0.126831	48.0479	0.181075	0.611766	0.140346	3.28571	0.156463	5.03855	20.2857	1.29619e+07	1.29627e+07	1.29618e+07	0.193968	2.14286	0.102041	0.243164	11.9141	0.00802395	4.29708	0.00100287	1.19676e+07	9.49937	0.00751694	0.579652	1.68952e-05	1.19757	512.796	630.656	7258793858	3.11814	48.176	33.0506	1656.7	42.8345	583.361	584.678	-262.73	1919.43	22.1051	588.768	3.44075	7258793858	0.170001	6337.47	1234.71	38603.4	757.106	36.0706	5.72258	0.72721	1.16259	2.00981	4.32393	0.653258	0.626097	0.999088	0.98592	-0.253813	0.878374	0.420886	35.0302	0.0587725	5.38079	0.807492	0.165607	70.0605	3.99726	10.4483	7.27457	998.923	0.0477041	37.1571	3559.82	10.2366	1223.9	144.294	176706	0.118498	0.000889258	0.0607576	86.9542	9.86333e-05	1840.67	0.13667	14.7335	1227.29	3.99637	4887.03	0.003394	0.000925093	4.77871	7030.17	0.51813	0.640357	1.44481	0.746059	918.903	0.000713682	59.1818	0.0512397	86.0956	1491.01	31732.8	3.87651e+07	26.0379	0.00170249	365.764	0.316678	0.580914	943.285	0.00133429	7.0404	0.0551576	31404.1	0.462391	0.000574953	1393.58	0.0040141	3.52601	-4.21344	3.12132	1.31179e+06	1.12267	3.0709	85.951	102.933	3.19399	-0.602352	-0.410286	-166.093	269.025	1.33076	7.91488	-3.59234	1.31179e+06	0.497017	62.2825	55.1492	9.40053	-0.412248	0.959083	0.357244	0.457851	0.319315	0.954891	0.252276	0.845374	0.843964	0.997558	0.975633	-0.154343	0.526931	0.297113	7.41611	0.292329	2.09952	0.525572	0.421529	14.8322	1.7491	0.329082	5.51179	1018.9	0.0486581	33.1838	10407.5	0.319497	55.2549	322.431	17619.9	6.00369	0.0186968	0.00812457	0.458963	0.00018927	3769.16	0.467676	0.426132	55.8797	11.8539	647.842	0.221476	0.0188911	3.72464	1958.39	0.236467	0.384336	4.44249	0.454948	25.7323	0.00880414	14.7209	0.171174	4.47445	56.6163	1.53678e+06	8.27985e+07	28972.9	0.0389208	9.76744	0.113575	0.312944	17.3166	0.0117031	5.56302	0.00410697	1.47749e+06	19.267	0.000349752	21.1007	0.00141953	0.0510753	-18.8926	10.8265	1.27231e+07	1.62231	12.1748	51.2276	226.758	11.9142	-3.38524	-1.89837	-468.32	695.078	5.39542	24.6495	-3.12747	1.27231e+07	0.419615	596.136	375.516	361.139	-13.9249	3.01787	1.61783	0.304933	0.665913	1.41672	1.13749	0.735556	0.725665	0.998183	0.97867	-0.126393	0.519954	0.432546	19.3692	0.206683	3.05034	0.566588	0.31107	38.7384	2.225	1.15892	5.68414	1136	0.0542501	26.8229	8786.73	1.08915	375.58	187.97	70243.9	0.504581	0.00276665	0.0243952	8.85819	0.000144962	4197.8	0.360174	1.7682	376.232	7.12115	2664.48	0.0192854	0.00285205	3.67155	4782.58	0.390919	0.550217	2.66596	0.627901	236.351	0.00185635	40.0023	0.0936823	17.459	354.143	261272	9.7757e+07	699.959	0.00677051	79.7494	0.186767	0.42625	145.557	0.00493423	6.59315	0.0203916	258867	3.96345	0.000277786	189.687	0.00178721	0.355969	-1.58307	1.66646	129377	1.00884	1.37125	40.3858	38.5068	1.26314	0.028064	0.0313982	-29.2079	67.7147	0.597562	2.48565	1.09066	129377	0.499528	6.17768	6.31431	0.550945	-0.00796104	0.532759	0.47414	0.0582626	0.473075	0.976767	0.241226	0.76364	0.763569	0.972128	0.905421	-0.0298505	0.175288	0.472143	2.50991	0.25913	1.99001	0.164367	0.288972	5.01982	1.51202	0.251725	4.96989	1559.52	0.0744758	14.4887	10460.1	0.251437	6.56991	188.154	1241.14	33.4698	0.178831	0.00928797	0.0595051	0.00184606	5552.07	0.498705	0.252837	6.55399	5.81875	38.3637	1.03602	0.179466	2.89271	4203.87	0.361908	0.531607	1.7424	0.591612	3.86884	0.106567	5.90909	0.268595	1.06818	7.31818	6.29714e+06	4.17789e+07	1.11344e+06	0.312184	7.18182	0.326446	0.581029	3.13845	0.254794	3.38627	0.00105062	5.39118e+06	438.2	0.000204355	3.27573	0.0196427	0.00122391	-11.7123	8.95836	1.53993e+07	1.47563	9.33079	114.072	350.39	10.0286	-1.38956	-0.968671	-659.985	1010.37	4.00279	27.1183	-4.77653	1.53993e+07	0.447496	733.471	752.91	982.54	-25.3255	3.65705	2.16381	0.260426	0.665735	1.37591	1.68318	0.747174	0.739666	0.998852	0.985175	-0.132278	0.525809	0.424553	27.4324	0.227533	2.80472	0.60857	0.312904	54.8648	2.07366	1.45522	5.56866	1170.43	0.0558946	25.7996	9370.56	1.3403	753.517	198.144	148506	0.264814	0.001396	0.0237172	17.7081	9.45556e-05	4510.44	0.398952	2.36098	755.575	7.49834	5631.65	0.0101354	0.0014609	3.58596	4390.42	0.370991	0.533539	2.78982	0.608357	460.749	0.000939273	22.8214	0.0582179	36.4886	742.936	306501	2.29978e+08	409.004	0.0047413	114.76	0.292756	0.555456	404.946	0.00408013	6.52247	0.0187202	303647	1.99367	0.0002505	424.799	0.000985335	1.0676	-1.32192	1.4283	171184	1.01843	1.20494	53.9344	49.2097	1.24223	0.0180852	0.00978375	-40.3222	89.5319	0.51789	2.85919	1.17507	171184	0.498277	8.17467	6.28306	0.588522	0.00435273	0.545627	0.470134	0.0743784	0.467889	0.986125	0.243797	0.76643	0.76628	0.972385	0.906497	-0.0268584	0.156396	0.465924	2.50284	0.256614	2.01323	0.146161	0.280098	5.00567	1.53582	0.25394	4.96959	1570	0.0749763	14.4534	10433.9	0.253503	6.53147	191.27	1243.1	34.5443	0.180213	0.00906344	0.0580218	0.00181247	5485.56	0.497021	0.256068	6.5442	5.76744	37.601	1.03946	0.18028	2.91908	4076.79	0.356779	0.52703	1.7346	0.589011	3.86261	0.106292	7.24	0.2896	1.1904	6.76	5.52082e+06	3.61559e+07	989299	0.368333	4.12	0.1648	0.321355	1.53168	0.17354	3.86347	0.00119389	4.81925e+06	437.088	0.00020741	3.23159	0.019579	0.00123956	-6.61207	7.0644	2.15632e+06	1.21655	6.38329	47.3254	202.471	5.37793	0.104174	0.0284969	-123.699	326.171	2.71318	10.1477	1.22034	2.15632e+06	0.472613	102.965	30.2563	7.06948	0.318903	0.770743	0.71812	0.0361977	0.560537	1.15629	0.388355	0.736848	0.73312	0.996444	0.963213	-0.0710465	0.342998	0.492664	5.49938	0.238542	2.37759	0.436755	0.274388	10.9988	1.70365	0.372216	4.90606	1768.3	0.0844463	12.1101	9896.51	0.360595	30.639	160.701	4898.15	5.45943	0.0345261	0.0131003	0.445181	0.000625639	5467.97	0.457138	0.434673	30.7388	6.71895	205.244	0.229506	0.0349486	3.04186	4950.35	0.398038	0.569624	2.2106	0.626756	19.3357	0.0222209	17.1538	0.146614	7.02403	40.1111	1.10796e+06	3.38378e+07	37498.5	0.0731104	17.8205	0.152312	0.37229	18.524	0.0333668	5.62991	0.00558739	1.07592e+06	40.2339	0.000206338	47.4335	0.00242407	0.0447779	-0.969919	0.961697	28278.3	0.999966	0.909763	22.5782	12.2943	0.699427	-0.000423897	-0.00619078	-14.2551	26.5494	0.383849	1.16209	-0.208753	28278.3	0.500024	1.35045	2.24347	0.497286	0.00167585	0.497287	0.502699	-0.00541263	0.502699	0.989926	0.246536	0.74865	0.74865	0.89946	0.832434	-0.0100745	0.0953238	0.502699	1.49827	0.253471	1.98991	0.0801611	0.270754	2.99654	1.48721	0.249996	4.54383	2148.88	0.102621	8.62833	10470.5	0.249988	2.48968	163.378	406.658	102.558	0.627579	0.00858124	0.0213416	0.00539114	5863.58	0.500026	0.249987	2.4898	4.66849	11.6108	2.93291	0.62755	2.75551	4583.07	0.385904	0.560007	1.35064	0.62796	1.56235	0.394361	2.6	0.52	0.24	2.2	2.77696e+07	6.9129e+07	1.74298e+07	0.7	1	0.2	0.2	0.2	0.2	2.32193	0.000238777	1.02303e+07	5371.12	0.000190103	0.502417	0.125596	0.000190106	228.114	341.692	2.04789e+09	3.09613	48.7431	61.4719	1893.2	44.5038	298.071	292.768	-85.8798	1979.08	21.1438	312.727	5.99302	2.04789e+09	0.172582	8951.94	287.963	152145	2220.7	54.1666	7.47723	0.75904	1.10648	1.91734	6.20569	0.691417	0.669409	0.998897	0.987145	-0.306553	0.913264	0.387284	16.6219	0.0687947	5.19677	0.845222	0.163288	33.2439	3.98206	15.411	7.38666	878.071	0.0419327	47.9384	3613.87	14.4209	284.053	186.732	49797.7	0.71759	0.00410858	0.0512174	29.5404	0.000241865	1641	0.133274	23.0993	297.945	5.18112	1407.33	0.0204705	0.00424613	4.98223	5950.56	0.47887	0.585343	2.11744	0.717443	223.012	0.00312155	41.2992	0.0432	147.708	660.569	41966.5	1.1179e+07	159.366	0.00474094	292.036	0.305477	0.571202	474.719	0.00292084	7.27225	0.0456543	41486.8	0.715413	0.000698231	1782.41	0.00371527	9.80444
C33	test	0.613357	0.265076	13.9992	52.8119	42.7551	35.8469	42.19	46.8402	5639.12	32.3926	0.479982	3192.03	0.566051	5703	42	65	17263653	0.942948	10	13.4907	127	7.43753	53.9371	55	-55	182	4.72478	55.0192	-2.09423	17263653	0.62156	117.912	33.3467	4.08801	-1.13678	0.693735	0.217091	0.520744	0.205728	0.751683	0.173593	0.898927	0.898268	0.997364	0.979529	-0.204564	0.536131	0.196729	5.76433	0.497365	1.57452	0.580787	0.684459	11.5287	1.34646	0.227706	5.12096	310.596	0.0544619	48.8294	3544.76	0.261505	33.2087	371.385	12943.8	10.8037	0.0315476	0.0119895	0.342412	0.000685289	929.318	0.466849	0.424735	31.0182	17.4732	607.421	0.511965	0.035115	3.73688	495.687	0.241891	0.347698	7.74452	0.484816	14.0255	0.0189505	18.2069	0.313912	1.99881	26.6552	166604	5.92822e+06	4705.91	0.0688563	8.2069	0.141498	0.321085	9.13756	0.032554	4.775	0.0101701	156935	6.76942	0.0019705	6.78949	0.00187188	0.10833	1.27074	1.4489	10627.9	-3.20343e-16	0.0780831	9.60855	2.0637	0.0565603	1.36279	1.36856	0.730695	1.333	0.036861	1.36513	-1.42163	10627.9	1	0.0063595	1	0	0	0	0	1	0	-3.20343e-16	0	1	1	1	1	0	0	0	1	1	-3.20343e-16	1	1	2	-3.20343e-16	0	3.2443	1126.31	0.197495	28.5184	5703	0	1	520.163	520.163	520.163	1	0.00267978	0.00267978	0.00267978	1058.77	1	0	1	51.83	51.83	51.83	1	3.38393	117.017	0.109632	0.185651	13.9922	0.185261	0.185261	0.185261	2	1	0	1	8.14509e+06	8.14509e+06	8.14509e+06	1	1	0.5	1.23624e-07	1.23624e-07	1.23624e-07	1	0.000350693	14042.2	0	1000000	0	0	0	2.69258	13.7604	705030	0.227956	4.7153	78.7363	170.527	4.29612	7.78609	5.87367	0.5	170.027	2.09435	11.1186	6.49326	705030	0.938617	63.0011	1.0679	1.93766	0.373372	0.110047	0.0517889	0.333116	0.0339569	0.204277	0.0506053	0.985074	0.984654	0.999059	0.995968	-0.188828	0.239394	0.025991	1.02632	0.930569	0.299998	0.468353	0.964468	2.05263	0.266233	0.0404589	3.59062	983.895	0.172522	36.5023	5352.93	0.0662747	1.14747	501.822	506.496	500.734	0.975573	0.00761331	0.0493773	0.00355701	928.824	0.773695	0.272528	1.6342	43.1549	44.2201	42.9611	0.900918	3.75447	149.676	0.122228	0.208797	14.8189	0.277596	0.841519	0.193404	14.6316	0.385042	1.48823	8.55263	402448	402787	402369	0.226465	10	0.263158	0.520056	5.75859	0.0832128	3.83715	0.00666316	379925	10.0078	0.0100199	0.976391	0.00018573	0.543382	659.24	734.337	2.78935e+09	2.35199	31.3825	140.43	850.434	31.7967	694.433	705.539	-705.539	1555.97	14.9677	699.358	-10.3979	2.78935e+09	0.261529	6864.88	3301.37	69934.8	-1010.63	22.1783	6.73259	0.526369	0.950838	1.68888	5.80539	0.683617	0.665602	0.998656	0.98633	-0.172005	0.713225	0.460725	57.4239	0.098344	4.12239	0.83843	0.211114	114.848	3.07841	7.22772	6.3318	305.026	0.0534852	26.4363	1491.5	11.0153	3290.37	128.676	432374	0.0385679	0.000538685	0.0559645	158.487	0.000251489	846.689	0.227521	16.4421	3257.37	3.72381	12391.4	0.00149034	0.000676875	3.94001	1886.03	0.499135	0.649564	1.1443	0.727747	2348.23	0.000595128	20.3333	0.069874	134.033	2747.67	13481.6	4.52095e+07	4.02683	0.00491704	101.57	0.349039	0.612116	1554.16	0.00476976	6.10018	0.0510258	13097.5	0.177258	0.00143878	1033.9	0.0114806	15.2176	1.4112	3.38	36976.3	-3.20343e-16	0.88	9.05217	12.9032	0.595998	2.42169	2.42	0	12.9032	0.414416	2.5463	0.0394592	36976.3	1	0.619059	1	0	0	0	0	1	0	-3.20343e-16	0	1	1	1	1	0	0	0	1	1	-3.20343e-16	1	1	2	-3.20343e-16	0	3.2443	1126.31	0.197495	28.5184	5703	0	1	520.163	520.163	520.163	1	0.00267978	0.00267978	0.00267978	1058.77	1	0	1	51.83	51.83	51.83	1	3.38393	117.017	0.109632	0.185651	13.9922	0.185261	0.185261	0.185261	2	1	0	1	8.14509e+06	8.14509e+06	8.14509e+06	1	1	0.5	1.23624e-07	1.23624e-07	1.23624e-07	1	0.000350693	14042.2	0	1000000	0	0	0	229.129	285.044	385313750	1.93654	23.8613	58.5918	398.434	19.917	257.388	262.202	-262.202	660.637	11.3085	259.929	-5.76341	385313750	0.349029	1314.61	480.151	1223.51	-54.7754	5.09987	1.26779	0.596205	0.592601	1.37343	0.907167	0.753831	0.744668	0.998371	0.979528	-0.181658	0.680199	0.408374	21.8905	0.168022	3.36378	0.716295	0.336352	43.7809	2.63116	1.59192	6.1446	259.745	0.0455453	35.7387	1990.51	2.13475	477.899	189.898	93071.7	0.389029	0.00241749	0.0355479	13.9348	0.000385797	906.393	0.28183	3.35518	469.645	5.45373	2647	0.0118626	0.00271646	3.89299	1348.54	0.411383	0.560919	1.91287	0.656342	302.731	0.00200393	18.9375	0.0986328	24.1353	372.969	27804.7	1.36106e+07	56.8996	0.0115207	47.7604	0.248752	0.505287	165.635	0.0101678	5.84857	0.0336665	26922.4	0.739018	0.00146164	190.13	0.00365963	2.31613	-2.81748	2.24687	42168	0.998678	2.28776	11.7034	21.9869	1.75499	-0.228708	-0.146506	-25.8084	47.7954	0.977268	2.71919	-0.351728	42168	0.502309	7.3417	6.16057	0.672149	0.069686	0.666179	0.329507	0.338117	0.329403	0.906507	0.218473	0.835316	0.835309	0.967054	0.917654	-0.092823	0.390333	0.329312	2.46503	0.284035	1.90237	0.338465	0.370168	4.93007	1.57239	0.248922	5.39617	295.863	0.0518786	27.6724	2864.67	0.24909	6.32281	260.258	1610.54	49.2448	0.185594	0.0092051	0.0617383	0.00172601	1288.84	0.500079	0.250541	6.4233	7.59113	47.3523	1.42616	0.182952	3.18195	749.005	0.281892	0.451894	2.27401	0.501652	3.28599	0.0901406	9.44444	0.524691	0.348765	7.16667	437008	2.64186e+06	84423.4	0.199074	3.66667	0.203704	0.43941	2.88525	0.115567	3.50326	0.00315623	336624	165.254	0.00108537	1.29605	0.0268698	0.00367855	-11.6143	10.0486	587031	1.20102	10.4782	8.95049	98.7515	7.13664	-0.722986	-0.514368	-54.4226	153.174	4.39832	10.1456	-0.10674	587031	0.470986	102.411	12.0022	1.57301	-0.0153332	0.683425	0.526995	0.128262	0.487764	1.05519	0.270287	0.762229	0.760027	0.989569	0.93956	-0.0718734	0.289183	0.457375	3.45877	0.246866	2.25351	0.335416	0.292754	6.91753	1.68453	0.302605	5.24444	363.359	0.0637136	18.919	2686.03	0.316496	12.3265	170.511	2046.89	15.4722	0.0910119	0.0154127	0.206127	0.00171777	1468.88	0.455246	0.355047	12.4758	6.22132	75.6024	0.564102	0.0916294	3.02114	1354.63	0.396039	0.564912	1.92995	0.617085	7.78982	0.0570657	10.8222	0.240494	2.10173	15.2222	169037	2.06303e+06	15027.9	0.153947	7.75556	0.172346	0.368293	5.73078	0.0610023	4.51687	0.00789058	152976	34.225	0.000844222	10.8872	0.00697509	0.0244109	-1.46923	1.37582	11145.4	0.99999	1.37526	13.9668	17.484	0.955808	-0.0329165	-0.00452165	-12.5203	30.0042	0.575784	1.39797	-0.191844	11145.4	0.500007	1.95322	2.26375	0.520909	-0.00131284	0.520906	0.479081	0.0418256	0.479081	0.972841	0.240768	0.760459	0.760459	0.904184	0.840306	-0.0271583	0.172754	0.479081	1.5011	0.259238	1.97282	0.14697	0.287368	3.00219	1.49374	0.249997	4.91843	427.321	0.0749291	13.706	2851.54	0.249997	2.49448	159.763	401.647	99.2918	0.626381	0.0107842	0.0262747	0.00691161	1635.9	0.500056	0.249972	2.48545	4.62016	11.5543	2.88661	0.628639	2.70634	1357.4	0.400153	0.573639	1.22735	0.627261	1.55214	0.39604	2.6	0.52	0.24	2.2	1629095	4.0516e+06	1.02347e+06	0.7	1	0.2	0.2	0.200001	0.2	2.32193	0.000876732	328127	1368.62	0.000738825	0.474662	0.118662	0.000738838	-9.41673	9.02331	663967	1.1686	9.09885	60.4908	79.1889	6.463	-0.431208	-0.457229	-189.857	269.046	3.845	10.79	-3.30051	663967	0.481042	116.238	71.8897	7.01099	-0.394873	0.722203	0.553595	0.124779	0.47398	1.03749	0.311979	0.770615	0.769212	0.996284	0.963905	-0.0769872	0.311682	0.445678	8.4763	0.256314	2.16237	0.433713	0.301133	16.9526	1.6501	0.31895	5.28656	354.021	0.0620762	20.9032	2743.38	0.353963	72.0966	181.05	12939.7	2.56894	0.0144106	0.0177846	1.25918	0.000539465	1467.59	0.465301	0.441973	72.3724	6.53285	469.754	0.0928349	0.014683	3.05715	1277.94	0.382741	0.551734	2.05068	0.609938	44.3334	0.00917383	9.6	0.16	5.82333	68.2333	130202	9.30347e+06	1847.27	0.04334	16.9333	0.282222	0.538008	35.1756	0.0344674	4.70942	0.0105208	121168	7.06445	0.000843687	35.4166	0.00245377	0.148564	-1.32485	1.282	15858.7	0.999986	1.22441	41.6727	20.8802	0.948995	-0.0864906	0.00597018	-23.2037	44.0839	0.51912	1.66756	-3.19997	15858.7	0.50001	2.77329	2.27162	0.522383	-0.00350729	0.522389	0.477546	0.0448409	0.477546	0.975554	0.241697	0.761227	0.761227	0.904491	0.840818	-0.0244513	0.1562	0.477546	1.50346	0.258336	1.97545	0.132928	0.284048	3.00693	1.49791	0.249984	4.90771	432.511	0.0758392	13.4031	2851.55	0.249995	2.50658	160.351	404.486	99.3176	0.623356	0.0114446	0.027119	0.007526	1631.75	0.500017	0.249991	2.49715	4.67015	11.7117	2.90976	0.625712	2.71682	1342.56	0.397539	0.572222	1.27085	0.628726	1.56004	0.395897	5.2	0.52	0.24	2.2	813209	2.04234e+06	505927	0.7	4	0.4	0.6	1.2	0.45	2.32193	0.00175346	487967	1320.76	0.000747313	0.469272	0.117319	0.00074729	-7.12212	6.75305	275393	1.08165	6.74218	20.696	34.0745	4.64426	-0.364753	-0.00427138	-79.2231	113.298	2.85325	6.94904	-2.15884	275393	0.490307	48.1562	20.2158	1.14528	-0.137007	0.55729	0.523151	0.0298377	0.507984	1.00119	0.250708	0.748199	0.747498	0.985951	0.927685	-0.0512571	0.244955	0.497714	4.49525	0.257791	2.06713	0.33504	0.292524	8.9905	1.53351	0.27011	4.87418	452.563	0.0793553	12.528	2796.22	0.278641	20.4317	146.682	3029.39	7.46863	0.0521944	0.0135948	0.259816	0.000903122	1640.97	0.484751	0.295185	20.3226	5.52365	113.446	0.284359	0.0529412	2.76097	1475.58	0.419379	0.592981	1.63461	0.646567	13.0772	0.03472	6.41667	0.267361	1.62326	15.375	331758	6819449	16957.4	0.128924	4.66667	0.194444	0.422683	6.43493	0.0453341	3.81977	0.00420831	275292	37.586	0.000724202	9.38256	0.00930782	0.0175275	-1.01246	1.00495	7035.14	0.999994	0.957951	21.6554	11.367	0.700336	0.0325144	-0.00339527	-9.05595	20.4229	0.409503	1.11067	1.84149	7035.14	0.500004	1.23253	2.24176	0.495493	0.00172848	0.495497	0.504483	-0.00898775	0.504483	0.98807	0.245903	0.747758	0.747758	0.899103	0.831839	-0.0119331	0.110445	0.504483	1.498	0.254107	1.98804	0.0929432	0.273926	2.996	1.48356	0.249995	4.67563	509.179	0.0892826	10.0848	2851.53	0.249998	2.49553	142.2	353.043	89.4889	0.626118	0.0109622	0.0274735	0.00683438	1700.59	0.500004	0.249998	2.50066	3.99718	9.97346	2.50311	0.624835	2.61642	1450.84	0.420771	0.59638	1.05533	0.659253	1.65443	0.410458	2	0.5	0.25	2.5	2.03656e+06	5.0761e+06	1.27667e+06	0.625	1	0.25	4.94723e-07	1.24337e-06	3.07562e-07	2	0.000701385	3792.69	1450.33	0.000695721	0.504071	0.126017	0.000695717	122.523	179.571	1.38031e+08	2.07827	27.1368	14.9881	422.539	19.8493	152.627	156.935	-128.116	550.655	11.547	155.574	-1.77656	1.38031e+08	0.312394	908.109	161.397	208.597	-15.3549	4.26099	0.769012	0.690324	0.492988	1.26622	0.518723	0.783813	0.77656	0.998576	0.979881	-0.267559	0.796508	0.36834	12.6698	0.160358	3.42462	0.772037	0.326694	25.3396	2.78832	1.2575	6.38956	251.162	0.0440403	37.7365	1781.58	1.54502	160.465	220.88	36616.6	1.35058	0.00682878	0.0278486	3.88626	0.000561444	753.812	0.253999	2.31621	156.553	6.34363	1038.77	0.0403191	0.00745036	4.20107	1106.32	0.364827	0.51796	2.26576	0.612713	93.2897	0.00502245	12.9459	0.0874726	13.7297	134.73	32181.2	5.34695e+06	195.078	0.0219253	36.4189	0.246074	0.508109	68.4758	0.0171073	5.85152	0.0259513	30696.4	1.151	0.00192139	82.9682	0.00283375	0.814176
C34	test	0.434931	0.395336	31.1396	78.7676	65.3911	39.1152	61.6604	65.6658	19498.9	34.2585	0.455534	7690.78	0.394421	19578	5	86	81927904	2.3812	32	7.10673	341	26.1334	51.8946	59	-106	447	14.3916	64.6892	-1.17126	81927904	0.258732	1491.65	61.0155	458.483	-30.6872	7.78153	0.867787	0.797423	0.533313	1.35194	0.571485	0.774246	0.763657	0.997651	0.974078	-0.31105	0.858368	0.359136	7.69976	0.13191	3.84104	0.840163	0.277481	15.3995	3.10854	2.16233	6.77973	766.129	0.0391321	49.2363	5065.45	2.48268	60.2064	248.845	16202.5	4.72583	0.0240677	0.0261601	1.49466	0.00100444	1984.52	0.204027	3.26154	56.8455	8.23329	528.301	0.164857	0.027788	4.57124	3777.73	0.37923	0.495065	3.58233	0.631338	34.3979	0.0193404	47.2062	0.113204	9.72538	56.6331	113398	7.3632e+06	1848.05	0.0482815	68.1367	0.163397	0.384578	26.2773	0.018582	6.4254	0.0212994	111193	7.13128	0.00059735	75.9334	0.00602633	0.178882	1.03164	1.70888	41513.3	-3.20343e-16	0.286648	46.8931	8.37005	0.212732	1.41933	1.44428	0.516618	7.85343	0.1265	1.45616	2.50769	41513.3	1	0.10591	1	0	0	0	0	1	0	-3.20343e-16	0	1	1	1	1	0	0	0	1	1	-3.20343e-16	1	1	2	-3.20343e-16	0	2.62319	6450.63	0.329484	22.7423	19578	0	1	579.503	579.503	579.503	1	0.00220779	0.00220779	0.00220779	2563.38	1	0	1	108.424	108.424	108.424	1	3.9639	202.487	0.0793629	0.130932	33.7201	0.140727	0.140727	0.140727	1	1	0	1	383298084	383298084	383298084	1	1	1	2.60894e-09	2.60894e-09	2.60894e-09	-3.20343e-16	5.10777e-05	0	0	1000000	0	0	0	4.58258	43.4825	1.28943e+07	1.04831	15.9199	14.1076	247.116	12.8333	18.445	11.6512	0.5	246.616	7.55553	25.6634	2.46233	1.28943e+07	0.622252	318.393	1.83495	22.1723	3.68038	1.20866	0.353418	0.543196	0.244138	0.8791	0.291646	0.893024	0.888194	0.99663	0.978578	-0.210301	0.555051	0.173397	1.27319	0.537909	1.68928	0.600768	0.724722	2.54638	1.38185	0.390519	4.56283	2396.61	0.122414	62.2559	12182.4	0.4639	2.21008	425.994	508.327	410.619	0.817235	0.0132589	0.112613	0.0047224	2151.88	0.359353	0.848296	4.0399	29.6927	37.6858	28.387	0.566182	4.01551	1756.63	0.2865	0.304926	17.1891	0.546507	3.0256	0.208428	36.5222	0.202901	2.76247	13.2889	1.2667e+06	1.32438e+06	1.25386e+06	0.223087	28.0444	0.155802	0.375417	5.8498	0.0741372	5.54597	0.00919399	1.25487e+06	83.1405	0.000594322	16.1408	0.00230145	0.11977	287.534	716.671	8.15395e+09	3.89725	89.2709	8.97909	936.347	211.327	539.3	657.044	-749.877	1686.22	47.3891	645.357	-2.71848	8.15395e+09	0.106294	125641	2945.43	4.2053e+06	-45227.2	598.534	68.161	0.792392	3.04904	2.68742	58.4447	0.566419	0.529415	0.988689	0.964886	-0.249513	0.907598	0.407625	53.0356	0.0288375	6.54545	0.857898	0.0694431	106.071	4.77345	166.674	7.62025	1158.69	0.0591832	28.1971	2081.02	200.845	2911.12	93.6881	303887	0.530649	0.00867739	0.136451	274.801	0.00102391	1295.45	0.0905437	234.205	2802.28	2.77847	8532.16	0.0198759	0.00931296	5.20507	8756.76	0.608614	0.727206	0.806292	0.806598	2192.7	0.00773473	87.2824	0.0316815	356.112	1922.92	5954.11	1.95954e+07	5.90671	0.00831658	1296.02	0.470424	0.713178	1267.07	0.00432425	6.88314	0.140719	5903.61	0.463789	0.000447151	4411.55	0.328896	2.17522	0.646277	6.71011	510241	0.0362469	3.11082	157.043	103.086	2.05012	3.70983	3.19149	0	103.086	1.33875	5.10509	8.3391	510241	0.993074	12.2991	1.00925	0.208545	0.0491579	0.0154365	0.00745156	0.332729	0.00508603	0.0424025	0.0074251	0.997768	0.997688	0.999744	0.999202	-0.20962	0.11027	0.00376069	1.00362	0.990258	0.0556561	0.378617	0.995113	2.00724	0.0506128	0.00572202	2.70209	6252.04	0.31934	23.9353	19442.4	0.00723374	1.01604	576.212	576.625	576.112	0.997307	0.00279764	0.00764592	0.00230043	2523.96	0.956029	0.0506741	1.11068	103.877	104.05	103.845	0.982495	4.073	212.172	0.0801529	0.134594	33.9216	0.159244	0.259172	0.144158	4.75	0.296875	1.0625	8.625	2.37901e+07	2.37903e+07	2.379e+07	0.213872	4.375	0.273438	0.506325	5.29092	0.0622105	3.25	0.000817244	2.22928e+07	5.60229	0.022342	0.0686287	3.66637e-06	0.603619	75.0999	311.461	1315843584	3.54942	71.2549	8.06494	620.2	90.024	215.589	257.977	-345.786	965.986	34.2161	259.25	-2.36329	1315843584	0.127011	20731.6	576.81	107249	-2761.7	102.188	9.89278	0.820876	1.56408	2.27569	7.34079	0.611852	0.579667	0.994082	0.964995	-0.259225	0.898128	0.421744	23.5314	0.0385433	5.93723	0.855564	0.0877035	47.0627	4.38267	28.0202	7.48231	1030.23	0.0526219	31.4698	2486.62	33.2826	568.107	114.367	72593.7	0.593287	0.00915376	0.0982146	38.1161	0.00109814	1452.9	0.107265	39.2154	543.117	3.27084	1971.23	0.0230762	0.0103251	4.99468	7696.3	0.563748	0.688276	1.0395	0.777227	407.107	0.00857066	89.4938	0.0463218	53.2552	361.083	10754.2	6.84618e+06	22.9595	0.0126524	765.047	0.395987	0.654145	218.045	0.00670388	6.58598	0.0986822	10651.5	1.21302	0.000579605	760.966	0.0534218	0.588698	-4.51896	4.09896	384225	1.01277	3.71152	10.8676	35.4618	2.89564	-0.259944	-0.290011	-43.1716	78.6334	1.60795	4.43005	-0.0178095	384225	0.502447	19.5578	6.11834	0.743538	0.0985929	0.694631	0.307068	0.386826	0.306605	0.883648	0.21078	0.846775	0.846744	0.981945	0.938694	-0.11907	0.444586	0.3062	2.45386	0.293168	1.89588	0.395658	0.392595	4.90773	1.58676	0.250425	5.38823	1026.17	0.0524146	27.5905	9836.9	0.251453	6.27321	306.776	1873.92	58.7466	0.187595	0.00674909	0.0451716	0.00125458	3847.74	0.496458	0.257825	6.4324	10.6273	65.0348	2.03368	0.184064	3.46756	1936.54	0.242332	0.395813	3.65045	0.449543	2.96959	0.0812764	11.8125	0.369141	0.652344	7.875	5.9289e+06	3.58432e+07	1.14535e+06	0.22309	4.625	0.144531	0.326106	2.45227	0.0585052	3.98861	0.00163449	5.55459e+06	281.962	0.00034353	2.08724	0.0125541	0.002051	-26.0072	18.5197	9.04316e+06	1.81173	20.4717	9.71923	126.711	14.7482	-2.77042	-1.52818	-225.906	352.617	8.73567	21.492	-0.697259	9.04316e+06	0.356852	454.229	108.229	26.8532	-1.18151	1.78827	1.19559	0.192056	0.705017	1.45661	0.653711	0.704424	0.689947	0.995515	0.959982	-0.103036	0.445082	0.464706	10.3962	0.161384	3.31022	0.481581	0.232476	20.7924	2.31149	0.745964	5.85882	1056.2	0.0539484	25.5449	6986.46	0.826035	108.839	151.882	16566.1	1.41079	0.00957967	0.0312315	3.39867	0.000410999	3718.88	0.311395	1.09591	108.696	5.23464	570.587	0.0492113	0.00976079	3.57016	5630.96	0.450972	0.606155	1.79556	0.680633	73.8777	0.00676899	85.56	0.162971	5.39939	109.75	246859	2.69518e+07	2281.76	0.0141544	88.5924	0.168747	0.392175	43.0207	0.00750977	6.01965	0.0268158	245468	12.1183	0.00030079	78.2843	0.00419392	0.0688371	-2.33072	2.41902	94220.5	0.999972	2.27549	8.20804	20.7753	1.55635	0.0289781	0.0122816	-13.3126	34.0879	0.962666	2.19376	0.233553	94220.5	0.500019	4.81173	2.26858	0.516842	-0.00352503	0.516843	0.483105	0.0337375	0.483105	0.957443	0.235642	0.758447	0.758447	0.903379	0.838965	-0.0425619	0.231113	0.483105	1.50338	0.264383	1.95737	0.19806	0.300384	3.00676	1.47426	0.249987	4.93866	1461.51	0.0746508	13.9298	9789.38	0.24999	2.50935	175.668	443.471	108.718	0.622663	0.00956669	0.0235408	0.00607318	5377.38	0.500006	0.249997	2.50132	5.54991	13.9586	3.44774	0.624671	2.80902	4295.06	0.37871	0.549321	1.54797	0.599888	1.49429	0.376287	6	0.5	0.25	2.5	15919182	40086265	9.87741e+06	0.625	2.5	0.208333	0.369663	0.916152	0.233041	3.08496	0.000612933	1.32574e+07	4613.84	0.000212762	0.48014	0.120032	0.00021276	-18.3893	14.7195	7.94297e+06	1.64352	14.211	21.9057	257.682	11.9061	-1.40983	-1.68537	-227.794	485.476	6.14394	20.1422	0.330563	7.94297e+06	0.403895	403.721	108.865	48.088	0.666947	1.7661	0.995577	0.270408	0.592707	1.31233	0.618637	0.742143	0.734179	0.997833	0.973756	-0.114964	0.47757	0.443526	10.4246	0.199805	2.97948	0.526078	0.304806	20.8492	2.19754	0.690418	5.75016	1033.17	0.052772	27.0873	7907.46	0.772162	109.626	184.9	19796.4	1.74595	0.00950233	0.0238148	2.82987	0.000316702	3843.65	0.351351	1.11254	110.984	6.51628	704.203	0.0615808	0.00960653	3.62539	4560.48	0.398373	0.555294	2.3213	0.634228	71.145	0.00618356	45.7945	0.125464	8.53921	122.005	415292	4.46377e+07	3896.32	0.0154154	77.4493	0.21219	0.448097	57.2793	0.00867042	5.97471	0.0186434	412415	8.47097	0.000307066	108.983	0.00188355	0.158134	-1.64896	1.79376	63915.6	0.999947	1.63219	17.1122	17.5408	1.17857	0.0303489	0.0148891	-21.9792	39.52	0.691168	1.80684	-0.165133	63915.6	0.500037	3.26374	2.28367	0.542604	-0.00506338	0.542591	0.457337	0.0852585	0.457337	0.970398	0.240009	0.771332	0.771332	0.908533	0.847554	-0.0295994	0.148559	0.457337	1.50411	0.260027	1.9703	0.12773	0.283742	3.00823	1.51296	0.249982	5.00159	1411.28	0.072085	15.182	9789.72	0.249982	2.51287	192.342	486.466	118.811	0.621782	0.00911212	0.0226991	0.00571539	5154.33	0.50001	0.249995	2.50433	5.89599	14.8955	3.64611	0.623917	2.89334	3832.86	0.35724	0.526533	1.76805	0.584806	1.46113	0.365725	7.53333	0.502222	0.248889	2.6	1.27528e+07	3.22125e+07	7.88784e+06	0.6	6.06667	0.404444	0.648148	1.74815	0.373148	2.33291	0.000766166	1.10492e+07	4324.41	0.000225442	0.453135	0.113277	0.000225439	-10.0549	10.5811	1.83298e+06	1.15419	10.2868	14.2085	103.283	6.81443	0.0977459	0.0321275	-116.979	220.262	4.30122	9.67598	-0.224513	1.83298e+06	0.480447	93.615	30.2778	1.76155	-0.0327908	0.60336	0.582234	0.0173683	0.529286	1.07127	0.2867	0.742381	0.740275	0.994302	0.952253	-0.0519875	0.252033	0.497352	5.50205	0.248533	2.20745	0.414848	0.282213	11.0041	1.59894	0.296399	4.84443	1665.57	0.0850734	11.9918	9406.19	0.306284	30.5765	158.518	4836.86	5.37421	0.0342522	0.0143197	0.46268	0.000569394	5260.92	0.468195	0.344733	30.6188	6.25378	190.971	0.21279	0.034513	2.94286	4706.16	0.402721	0.572892	1.97324	0.630929	19.3466	0.0219654	39.507	0.278219	3.38112	34.7254	1.29229e+06	3.95031e+07	43696.4	0.053241	32.2254	0.226939	0.426472	16.1532	0.0214109	4.55807	0.00725304	1.27328e+06	52.8047	0.000214907	24.9066	0.00350585	0.0169694	-1.31851	1.28998	26632.6	1	1.27469	8.15525	9.29419	0.843633	-0.00346656	-0.000546765	-9.9778	19.272	0.536573	1.16633	0.0976159	26632.6	0.5	1.36032	2.24471	0.495162	0.0008316	0.495163	0.504832	-0.00966922	0.504832	0.983226	0.244277	0.747584	0.747584	0.899034	0.831723	-0.0167748	0.133557	0.504832	1.49904	0.255726	1.98322	0.112935	0.27861	2.99808	1.47839	0.249999	4.57627	1919.94	0.0980663	8.93433	9789	0.25	2.49939	157.501	392.247	98.8141	0.625153	0.00911568	0.0228764	0.0056755	5576.48	0.500005	0.249997	2.50331	4.59414	11.4398	2.88272	0.624173	2.71796	4506.47	0.396399	0.569662	1.28528	0.633297	1.58616	0.395081	1	0.5	0.25	2.5	95824537	2.39444e+08	5.99197e+07	0.625	1	0.5	1.04357e-08	2.61022e-08	6.51914e-09	1	0.000102155	16	4945.71	0.000202444	0.504612	0.126153	0.000202443	19.3869	243.23	6.41105e+08	3.79398	90.3018	6.60189	750.164	72.4896	146.705	164.867	-294.338	1044.5	40.3006	180.959	-1.29243	6.41105e+08	0.0984155	11223.7	361.546	25814	-675.576	58.6924	4.14507	0.86655	1.24453	2.13239	2.52885	0.61876	0.583962	0.997805	0.973059	-0.309962	0.939518	0.418064	18.6522	0.0281592	6.21229	0.892958	0.0710368	37.3043	4.6227	15.7094	7.84673	1032.73	0.0527493	33.0832	1926.78	18.0677	355.48	118.117	46556.8	0.479494	0.00623182	0.0819252	23.9307	0.00065135	1158.13	0.0862488	20.8288	341.661	3.29879	1234.9	0.0170696	0.00692127	5.19171	7674.51	0.565939	0.683793	1.06011	0.778524	257.803	0.00576048	84.5659	0.0525907	37.0959	279.762	9168.07	3.58148e+06	25.8402	0.00901978	462.52	0.287637	0.550774	156.325	0.00416459	6.93718	0.082133	9019.83	0.848061	0.000947128	663.709	0.0150279	1.08346
C35	test	0.588578	0.327352	26.2076	80.0591	80	56.7539	62.1289	80.6288	26516.7	47.1211	0.457337	9402.88	0.354603	26624	45	114	211791345	2.27814	38	21.8244	466	24.3686	81.814	87	-344	810	15.9428	89.1903	-2.03652	211791345	0.256482	1261.37	321.107	546.727	-24.2803	6.0084	1.04812	0.695708	0.528803	1.29224	0.756436	0.774349	0.766531	0.99908	0.984818	-0.300405	0.84193	0.381362	17.8848	0.124201	3.71765	0.803501	0.224107	35.7696	3.0211	1.76413	6.62439	1119.18	0.0420363	41.3473	6828.58	2.09911	318.776	241.859	80171.8	0.738845	0.00339492	0.0218055	6.55411	0.000134847	2935.08	0.222508	3.04572	310.389	8.22224	2705.07	0.0258204	0.0036896	4.46043	4949.09	0.363682	0.493837	3.44754	0.611715	186.056	0.00244074	37.7599	0.0880184	23.6113	295.823	225469	7.19864e+07	711.87	0.00915968	93.0839	0.216979	0.469695	140.782	0.00405662	6.59258	0.0161133	221618	2.42132	0.000424968	194.662	0.00187784	0.487906	1.33535	2.08054	84077.1	-3.20343e-16	0.422744	239.788	19.9809	0.257742	1.73241	1.74912	0.10962	19.8713	0.175854	1.77706	7.24605	84077.1	1	0.156699	1	0	0	0	0	1	0	-3.20343e-16	0	1	1	1	1	0	0	0	1	1	-3.20343e-16	1	1	2	-3.20343e-16	0	2.26602	10734.4	0.403185	22.2327	26624	0	1	593.993	593.993	593.993	1	0.0021547	0.0021547	0.0021547	3162.62	1	0	1	154.848	154.848	154.848	1	4.07736	224.265	0.0705401	0.118788	45.7949	0.147633	0.147633	0.147633	1	1	0	1	708837376	708837376	708837376	1	1	1	1.41076e-09	1.41076e-09	1.41076e-09	-3.20343e-16	3.75601e-05	0	0	1000000	0	0	0	5.40833	31.5309	3.85038e+07	0.879313	12.3194	125.08	528.092	12.509	19.2067	13.0767	0	528.092	5.28989	38.029	9.81956	3.85038e+07	0.711886	1077.31	2.29576	2409.46	83.7654	3.95471	1.01851	0.533608	0.24783	0.78967	0.95296	0.914233	0.91136	0.998272	0.990249	-0.219548	0.518627	0.138614	1.24941	0.630985	1.38308	0.644147	0.787796	2.49881	1.15956	1.2433	4.26472	4122.54	0.154843	56.8589	18953.3	1.70524	3.41658	468.456	544.046	456.674	0.868427	0.0156883	0.710234	0.00407961	2811.12	0.404579	5.41094	9.35858	45.9304	61.7297	44.7303	0.625874	4.33108	1807.17	0.254314	0.258159	27.2326	0.51554	8.12316	0.220176	39.9141	0.110565	22.3932	58.5263	1.36895e+06	1.4009e+06	1.36135e+06	0.111669	103.643	0.287099	0.553559	41.1795	0.0435574	5.88694	0.0135592	1.36352e+06	44.3652	0.000469463	84.0887	0.00173109	1.02773	595.675	738.235	1.23927e+10	3.23443	69.8988	34.853	956.269	82.5484	654.076	696.601	-909.161	1865.43	30.405	682.256	-5.46735	1.23927e+10	0.154147	37657.8	4139.92	986335	-10993.6	153.031	29.8764	0.659582	1.68044	2.12446	26.9135	0.640439	0.612471	0.996026	0.981341	-0.259988	0.880883	0.422438	64.1024	0.0548633	5.39365	0.828413	0.135574	128.205	4.02991	45.727	7.18947	1295.05	0.0486423	36.3522	4104.02	60.3101	4113	135.965	591390	0.0350165	0.000632836	0.0764411	238.906	0.000125378	2219.9	0.126804	85.0733	4008.46	3.87629	16468.4	0.00167714	0.00080861	4.82083	9450.38	0.534349	0.654592	1.39968	0.756745	2970.99	0.000727903	78.0957	0.0401727	311.383	2935.52	23566.1	1.02043e+08	5.47928	0.00218773	764.573	0.393299	0.652087	1747.82	0.00102223	7.05264	0.0730168	23378.6	0.35774	0.000388321	3446.45	0.040864	4.49426	2.03033	11.9449	2.25652e+06	0.0699642	5.9375	135.707	199.592	3.46614	7.31149	6.9568	0	199.592	2.42904	9.20626	7.3555	2.25652e+06	0.986173	31.2974	1.02137	0.764483	0.154987	0.0413235	0.0173026	0.37618	0.00949605	0.0663321	0.0172088	0.996235	0.995971	0.999758	0.999022	-0.260671	0.160873	0.00523955	1.00765	0.984083	0.0918885	0.451786	0.992004	2.0153	0.0818853	0.0146565	2.39036	10391.4	0.390303	24.7003	26255.9	0.0228665	1.04492	589.084	590.081	588.893	0.994354	0.00323689	0.0177073	0.00231538	3020.3	0.903185	0.174852	1.34749	142.91	143.48	142.832	0.958842	4.2904	253.048	0.0740733	0.12474	47.9983	0.186571	0.502873	0.150813	7.94444	0.220679	2.16667	13.2778	1.94159e+07	1.94162e+07	1.94158e+07	0.171931	8.77778	0.243827	0.494698	9.33759	0.0656873	4.35021	0.00135216	1.88689e+07	9.43563	0.00883399	0.313375	1.12946e-05	0.750851	221.269	352.182	2436644544	3.16086	68.4106	25.3933	712.045	53.613	287.635	307.662	-611.778	1323.82	29.1532	302.524	-3.95784	2436644544	0.15086	8786.58	1395.25	37363.5	-905.684	38.5248	6.30506	0.708473	1.15042	1.945	4.9217	0.646543	0.619914	0.998072	0.980403	-0.260854	0.87736	0.44612	37.245	0.0495538	5.29631	0.827921	0.131792	74.49	3.96148	11.2075	7.16901	1385.38	0.052035	29.9307	4016.5	14.112	1383.51	127.663	187031	0.0888035	0.000947091	0.0582939	64.5431	0.00012277	2303.11	0.131007	18.7686	1350.57	3.75302	5359.43	0.00302537	0.00106769	4.70349	9361.63	0.524557	0.658232	1.2743	0.748136	990.719	0.000878374	65.7118	0.0468701	70.6752	1016.61	28654.8	4.15838e+07	19.8172	0.00300891	433.762	0.309388	0.574851	550.503	0.00148154	7.0817	0.0526593	28294.2	0.654213	0.000452403	1144.69	0.00876291	1.67234	-4.05253	3.68336	416538	1.00297	3.57479	13.1873	35.0587	2.61349	-0.284314	-0.371851	-43.0629	78.1216	1.52283	3.9554	-0.128857	416538	0.505557	15.5644	6.08626	0.791684	0.147106	0.746467	0.246213	0.50388	0.246093	0.799082	0.184006	0.876974	0.876966	0.985519	0.950785	-0.198607	0.561481	0.245987	2.44155	0.322595	1.80019	0.504313	0.435549	4.88311	1.55339	0.24817	5.38898	1390.52	0.0522281	35.0735	13460	0.248886	6.2121	370.207	2241.35	71.4342	0.18905	0.00639135	0.0422312	0.00119329	4430.26	0.497594	0.255839	6.41294	16.1592	97.4522	3.13037	0.184322	3.75884	1871.3	0.202257	0.33436	6.05594	0.407082	2.6916	0.0734728	21.5091	0.391074	0.494545	7.25455	5.17304e+06	2.68029e+07	1.12352e+06	0.197096	10.6	0.192727	0.440567	3.15064	0.0787394	4.19639	0.00206581	4.93871e+06	317.418	0.000309758	1.70116	0.0101141	0.00185133	-24.1553	17.7067	9.86606e+06	1.67859	20.59	13.4259	232.534	13.6228	-2.76634	-1.90218	-261.173	493.707	8.62968	19.2502	-0.764016	9.86606e+06	0.378124	362.918	129.968	23.6808	-1.16891	1.49236	0.913925	0.232882	0.630015	1.34422	0.475972	0.723717	0.711788	0.997954	0.971901	-0.10115	0.368987	0.451729	11.394	0.174927	3.0845	0.53927	0.251438	22.788	2.19998	0.60157	5.74565	1447.53	0.0543692	25.6475	10067.2	0.668902	130.413	171.344	22332.9	1.32774	0.00789585	0.0230284	2.97912	0.000256815	5108.02	0.332422	0.9008	130.355	7.09439	924.966	0.0553193	0.00801528	3.55682	6806.96	0.41527	0.574213	2.6049	0.642317	83.6434	0.00523446	97.7588	0.201564	5.87093	130.297	414943	5.27724e+07	3282.44	0.0122756	63.4454	0.130815	0.34082	43.5597	0.00657778	6.21489	0.0182166	411929	11.6986	0.000228708	98.1778	0.00209314	0.0917963	-1.51287	1.56135	59728.5	0.999882	1.43256	18.9232	24.9904	1.01126	0.0130731	0.0148873	-18.4514	43.4418	0.609303	1.4978	0.00692796	59728.5	0.500082	2.24324	2.2847	0.542751	-0.005939	0.542717	0.457201	0.0855271	0.457201	0.956202	0.235352	0.771399	0.771399	0.90856	0.8476	-0.0437922	0.196271	0.457201	1.50443	0.264689	1.95609	0.170119	0.294137	3.00887	1.49889	0.24998	4.98422	1949.77	0.0732334	14.8786	13314.2	0.249959	2.51916	196.784	496.292	121.907	0.620211	0.00842987	0.0209784	0.00529273	6919.2	0.500047	0.249977	2.51405	6.51395	16.4067	4.04077	0.621488	2.92711	5100.57	0.348198	0.519722	1.93495	0.573467	1.43441	0.358231	7.53333	0.502222	0.248889	2.4	2.35841e+07	5.98939e+07	1.45067e+07	0.65	4.33333	0.288889	0.532523	1.43252	0.307523	2.7899	0.000563401	2.04337e+07	5802.17	0.00016599	0.452559	0.113121	0.00016599	-18.5366	13.2959	2.25331e+07	1.59164	15.1642	88.5779	293.119	12.8525	-2.9437	-1.83251	-429.817	722.936	6.37533	29.092	-6.27541	2.25331e+07	0.420635	837.679	338.832	798.664	-26.311	2.80725	1.72386	0.175204	0.625171	1.33139	1.29574	0.74659	0.738918	0.998295	0.980689	-0.125944	0.482682	0.432072	18.4	0.21482	2.83353	0.601566	0.308703	36.8001	2.07729	1.13278	5.63813	1483.2	0.0557093	26.1967	11199	1.45442	339.175	194.962	65717.5	0.585555	0.00332768	0.0246191	7.91764	0.000153226	5293.99	0.36581	2.42742	340.039	8.07303	2727.86	0.025029	0.00360184	3.6721	5840.41	0.381955	0.538808	3.06138	0.614108	209.097	0.00240166	50.0766	0.0959322	24.1237	312.148	460865	1.53207e+08	1389.35	0.00910146	139.084	0.266445	0.53134	155.735	0.00423869	6.35836	0.0196064	458264	4.86057	0.000211225	241.22	0.00204337	0.319386	-1.28869	1.27692	71963	1.00436	1.18443	60.9732	37.2243	0.924518	-0.03212	0.000337713	-31.2381	68.4624	0.503612	1.64406	-0.349149	71963	0.499662	2.70191	6.28363	0.552231	-0.00216735	0.548035	0.453655	0.0941787	0.453275	0.970771	0.239736	0.773426	0.773401	0.973321	0.909358	-0.0320796	0.160478	0.452942	2.50201	0.260457	1.97358	0.163196	0.283831	5.00401	1.51826	0.250422	4.98418	1953.15	0.0733604	14.8973	13303	0.250676	6.5018	199.595	1305.71	35.8075	0.180613	0.00849861	0.0560283	0.00152559	6857.75	0.499409	0.251218	6.48738	6.34947	41.4841	1.1408	0.181102	2.94652	4975.7	0.346588	0.515755	1.95489	0.576198	3.73377	0.104535	5.625	0.351562	0.621094	7.1875	2.21079e+07	1.43718e+08	3.99125e+06	0.221354	4.375	0.273438	0.509115	3.30035	0.0996486	3.20282	0.000600962	1.9339e+07	541.3	0.000168029	3.13115	0.018703	0.00100729	-8.88829	9.06553	1.70305e+06	1.0823	8.93883	11.2423	85.3204	5.78719	0.0228987	0.0193814	-111.713	197.033	3.74018	7.99793	-0.247835	1.70305e+06	0.490801	63.9663	30.2655	0.880524	-0.0197765	0.554387	0.519229	0.0321095	0.499872	1.01328	0.256582	0.752781	0.751942	0.993696	0.950178	-0.0455458	0.179475	0.487337	5.50061	0.256005	2.07953	0.269081	0.273927	11.0012	1.5422	0.268404	4.78538	2354.23	0.0884252	11.4754	13067.1	0.27524	30.5331	172.273	5257.92	5.83558	0.034024	0.0108018	0.330009	0.000439994	7106.63	0.483829	0.295275	30.538	8.87972	271.178	0.301007	0.0341638	2.91582	6068.75	0.39572	0.550747	3.09034	0.608072	18.5675	0.0208798	22.0575	0.253534	3.11877	31.5632	3.99223e+06	1.219e+08	135141	0.0592014	16.1264	0.185361	0.399011	11.3505	0.0335871	4.63044	0.00326773	3.89858e+06	81.25	0.000158611	19.5275	0.00375817	0.00989278	-0.793622	0.798814	13799.4	0.99999	0.78949	8.9873	7.06558	0.520104	0.00385069	-0.00265658	-5.81227	12.8778	0.332625	0.719934	0.30414	13799.4	0.500007	0.51829	2.24101	0.499315	0.00283964	0.499316	0.50065	-0.00133419	0.50065	0.990931	0.246887	0.749675	0.749675	0.89987	0.833117	-0.00906948	0.0833528	0.50065	1.49711	0.25313	1.99088	0.0701634	0.269079	2.99423	1.49023	0.249991	4.52855	2738.47	0.102857	8.57081	13312.2	0.249997	2.49448	163.589	404.167	103.445	0.62638	0.00872866	0.0215927	0.00551263	7449.32	0.500004	0.249998	2.50365	4.76123	11.8119	2.99855	0.624088	2.74969	5867.58	0.389251	0.559591	1.41871	0.629956	1.58139	0.392099	4.33333	0.722222	0.138889	1.5	5.90394e+07	1.46993e+08	3.7051e+07	0.875	1.33333	0.222222	0.393519	0.393519	0.393519	2.25163	0.000225361	3.93495e+07	6723.17	0.0001504	0.499469	0.124866	0.0001504	132.351	319.05	1.69592e+09	3.6588	107.652	31.0274	992.553	67.7095	230.927	245.58	-1095.66	2088.21	43.8181	252.387	-3.01648	1.69592e+09	0.100461	10371.6	2926.18	53030.6	-797.205	48.3056	6.39015	0.756951	1.24261	2.03921	4.78169	0.60931	0.574589	0.999165	0.985957	-0.298526	0.929282	0.454745	53.9972	0.0265895	6.04973	0.878553	0.0691282	107.994	4.50142	13.6739	7.5689	1629.68	0.0612109	23.4163	2674.66	16.6771	2904.4	98.507	299363	0.0327727	0.000421044	0.0616324	165.082	8.92219e-05	1744.66	0.0928792	20.1766	2865.23	2.9545	8751.89	0.0011137	0.000456895	4.96464	10956	0.576917	0.705173	0.868027	0.786116	2228.81	0.000383877	54.4796	0.0405052	112.778	2586.23	18112.7	5.46314e+07	6.0352	0.00172774	396.811	0.295027	0.562652	1465.64	0.00150038	7.446	0.0505183	17720.9	0.202367	0.000659198	2460.75	0.00414912	5.64898
