## Supplementary material for "Prediction of radiation-induced hypothyroidism using radiomic data analysis does not show superiority over standard normal tissue complication models": Table_S2_Raw_radiomic_features.xlsx (part 2 of 2)

### Sheet: Sheet1 (continued)
C36	test	0.612958	0.243606	17.4068	71.455	64.3817	48.2597	53.2353	67.9779	12032.9	43.7989	0.467884	5427.41	0.451048	12117	67	113	109605082	1.72663	19	9.56124	227	14.8899	92.6365	97	-64	291	8.81372	95.1082	-1.87582	109605082	0.369628	464.049	54.0769	41.5142	-5.33142	2.21544	0.548118	0.598547	0.429339	1.15925	0.358511	0.802067	0.796806	0.99682	0.969873	-0.198609	0.666283	0.351509	7.32527	0.206112	2.87909	0.636319	0.308559	14.6505	2.3346	0.690888	6.09405	482.798	0.0398447	46.9145	4478.79	0.848177	53.2048	263.955	14988.2	4.77754	0.0210189	0.0208155	0.881313	0.000934945	1755.4	0.305425	1.21231	50.0916	8.9874	501.205	0.169952	0.0237939	3.98396	2042.44	0.348682	0.471836	3.90638	0.604719	28.4593	0.0161426	36.6915	0.195167	4.10367	37.5957	141816	7.93094e+06	2585.57	0.0574443	29.2979	0.15584	0.385084	15.4511	0.0312173	5.6655	0.0155154	137662	9.25345	0.00071117	29.9908	0.00405036	0.0858563	1.57207	2.14467	43898.5	-3.20343e-16	0.244643	8.20018	4.63078	0.178051	1.88743	1.92505	0.649123	3.98165	0.112307	1.90339	-0.78491	43898.5	1	0.0604773	1	0	0	0	0	1	0	-3.20343e-16	0	1	1	1	1	0	0	0	1	1	-3.20343e-16	1	1	2	-3.20343e-16	0	2.86485	3404.36	0.280957	25.1855	12117	0	1	560.162	560.162	560.162	1	0.00235984	0.00235984	0.00235984	1803.77	1	0	1	85.3695	85.3695	85.3695	1	3.7305	156.317	0.0864129	0.148863	24.7173	0.153124	0.153124	0.153124	2	1	0	1	3.68173e+07	3.68173e+07	3.68173e+07	1	1	0.5	2.74943e-08	2.74943e-08	2.74943e-08	1	0.000165057	111890	0	1000000	0	0	0	4	34.4725	5.23635e+06	0.823591	13.2587	14.8681	185.414	10.2431	15.0442	9.66954	0.5	184.914	6.05375	20.7882	2.5969	5.23635e+06	0.69592	205.821	1.46067	7.74168	1.63155	0.62081	0.203246	0.495954	0.155805	0.6526	0.178282	0.928326	0.926503	0.997007	0.983167	-0.213754	0.489103	0.127791	1.16452	0.651538	1.21536	0.534711	0.801238	2.32905	1.02696	0.206014	4.23506	1810.36	0.149406	56.4879	8432.46	0.271374	1.75439	459.859	515.454	447.28	0.860755	0.0122728	0.0864512	0.00423164	1371.18	0.423864	0.578052	3.16833	34.9559	40.6633	33.8065	0.622603	3.93491	757.137	0.228797	0.265996	18.5169	0.4825	2.24182	0.190627	39.8615	0.306627	1.39769	9.80769	387522	403243	383780	0.181997	22.1846	0.170651	0.391072	4.40383	0.0587825	4.96383	0.0107287	378835	55.1124	0.00121755	7.41499	0.00162177	0.128582	624.831	701.343	5.41568e+09	2.3237	29.2507	104.471	803.986	36.0332	661.696	678.949	-618.149	1422.14	13.9081	668.542	-9.22684	5.41568e+09	0.293747	9107.17	2734.58	111011	-1555.24	29.6976	8.76103	0.524337	0.897721	1.65686	7.93514	0.73661	0.721823	0.99801	0.986284	-0.202088	0.742131	0.374385	52.2431	0.151728	3.83275	0.704772	0.331321	104.486	2.96441	9.61467	6.51702	470.923	0.0388646	52.8533	3559.33	14.6772	2715.97	215.317	602214	0.0776635	0.000684339	0.0628951	138.763	0.00026364	1411.43	0.211071	25.5344	2655.79	6.42898	17821.9	0.00292887	0.000956025	4.36687	3010.11	0.446201	0.548225	2.84333	0.692276	1802.56	0.000837867	61.7405	0.0785502	135.483	2165.07	26072.6	7.27121e+07	9.35846	0.00449093	273.761	0.348296	0.611818	1206.99	0.00372284	6.25845	0.0648675	25835	0.299795	0.000756506	1242.28	0.0106063	8.09377	4.37098	12.4333	1.06435e+06	0.00647296	3.53359	8.90574	50.1743	2.41458	8.80775	9.16164	0	50.1743	1.61199	9.37225	0.0163309	1.06435e+06	0.99901	10.2626	1.0007	0.0030766	0.00156812	0.00093643	0.000800952	0.0510485	0.000620274	0.00685716	0.000800558	0.99972	0.999708	0.999928	0.999854	-0.0428526	0.00635997	0.00046218	1.00033	0.998927	0.00752141	0.0537883	0.999463	2.00066	0.00699148	0.000434346	2.87471	3397.72	0.280409	25.4236	12105	0.000742424	1.0019	559.859	559.862	559.858	0.999617	0.00273133	0.00425811	0.00244133	1797.42	0.992985	0.00530751	1.01357	84.9656	84.98	84.9626	0.997277	3.7554	157.023	0.0864126	0.149313	24.8283	0.156406	0.169759	0.153737	3	0.428571	0.408163	3.85714	1.0509e+07	1.0509e+07	1.0509e+07	0.444444	2.71429	0.387755	0.607143	3.14286	0.131944	2.12809	0.000577701	7.51268e+06	1.1703	0.213779	0.00298263	2.2482e-07	0.908224	262.315	340.663	1155904932	2.35111	31.1922	39.4648	482.834	28.6651	304.605	315.625	-256.375	739.209	14.6412	308.861	-4.86548	1155904932	0.268632	2611.07	572.73	4030.54	-147.055	9.94894	2.23	0.623022	0.757144	1.60745	1.6415	0.720741	0.705465	0.997859	0.977491	-0.193718	0.73546	0.41301	23.8914	0.121286	3.93785	0.679559	0.22774	47.7827	3.02002	3.04474	6.51382	527.757	0.0435551	40.1198	3255.02	4.23788	566.104	182.991	108565	0.310685	0.00212381	0.0497444	21.6766	0.000345299	1518.2	0.21516	6.35671	548.832	5.21326	3038.43	0.00963658	0.0024299	4.22726	3166.53	0.443717	0.578736	1.96874	0.688727	366.773	0.00188455	55.786	0.0932875	25.2333	405.288	30968.5	1.83027e+07	52.526	0.00761892	163.478	0.273375	0.530207	197.375	0.00575503	6.17882	0.0493521	30557.9	1.11872	0.00074262	299.858	0.00624282	1.17645	-5.94336	3.05937	315810	1.01387	3.99533	10.9645	33.2537	3.19809	-1.26059	-0.624489	-56.411	89.6648	1.72262	5.10523	-1.4918	315810	0.511594	24.4743	11.7243	0.802751	0.165196	0.689874	0.298701	0.395409	0.298309	0.872839	0.207322	0.850911	0.850885	0.988515	0.950291	-0.12605	0.453301	0.297966	3.40976	0.306435	1.87796	0.417315	0.436918	6.81952	1.57828	0.247144	5.42471	597.913	0.0493449	31.3183	6198.98	0.24977	11.8514	305.961	3520.98	28.6764	0.0917782	0.00812762	0.101993	0.000846209	2400.67	0.493831	0.266665	12.1805	10.3015	119.051	0.963479	0.0900723	3.45226	1235.32	0.246109	0.401064	3.46022	0.459363	5.76792	0.0406703	11.125	0.347656	1.16309	12.3438	1.15852e+06	12999898	110856	0.146979	8.1875	0.255859	0.513614	6.31347	0.09166	3.89809	0.00264092	1.01514e+06	85.5799	0.000566711	3.53343	0.00739881	0.00672741	-22.3693	12.8806	3.26427e+06	1.49899	16.6266	6.39249	89.854	11.4209	-4.09736	-2.75946	-90.1801	180.034	7.06604	16.4133	-0.734079	3.26427e+06	0.417557	252.608	19.0348	7.0892	-0.791503	1.13778	0.698827	0.231121	0.555506	1.20226	0.360599	0.742718	0.736173	0.989563	0.939778	-0.100171	0.385809	0.459516	4.35028	0.210822	2.72401	0.356193	0.29004	8.70057	2.00139	0.459152	5.59487	673.617	0.0555927	24.6458	5059.53	0.50452	19.2623	173.763	3348.72	9.61125	0.0606217	0.0210665	0.405044	0.00192882	2600.85	0.375322	0.644553	19.2105	6.74686	130.518	0.385332	0.0641257	3.38061	3005.31	0.408102	0.568794	2.39622	0.636981	12.1923	0.0431767	42.3617	0.225328	2.89257	19.5372	159708	3.07536e+06	8701.09	0.124731	28.5851	0.152048	0.356921	7.18994	0.0429478	5.39274	0.0155154	155554	43.9763	0.000461407	14.4979	0.00894713	0.0153787	-1.85003	1.94424	32436.2	0.999937	1.7869	5.55198	10.3067	1.20157	0.0366267	0.0118917	-10.4991	20.8057	0.761222	1.63613	0.0905565	32436.2	0.500043	2.67557	2.2622	0.521784	-0.00110729	0.521779	0.47821	0.0435704	0.47821	0.960501	0.236689	0.760895	0.760895	0.904358	0.840597	-0.0394984	0.215233	0.47821	1.50043	0.263316	1.96049	0.184517	0.296689	3.00087	1.48228	0.249997	4.98171	873.906	0.0721223	14.8109	6059.03	0.249978	2.51399	173.531	431.603	109.013	0.621503	0.0103316	0.0256088	0.00651229	3356.68	0.500123	0.249939	2.52288	5.3792	13.4376	3.36458	0.61928	2.79158	2699.58	0.382681	0.553907	1.50708	0.607234	1.53506	0.375277	6.16667	0.513889	0.243056	2.25	3.06252e+06	7.75644e+06	1.88904e+06	0.6875	2.5	0.208333	0.401042	0.963542	0.260417	3.08496	0.000990344	2.04292e+06	2795.39	0.000347996	0.474309	0.118564	0.000348005	-22.0378	10.0241	5.86595e+06	1.56462	14.509	133.161	180.443	11.58	-3.98987	-2.95046	-559.448	739.891	6.26542	22.0025	-4.94168	5.86595e+06	0.422767	468.19	544.927	278.994	-6.61289	1.69765	1.03328	0.225795	0.578693	1.25974	0.670696	0.744411	0.737696	0.998991	0.98227	-0.112824	0.449735	0.450569	23.3401	0.216991	2.77628	0.707314	0.330109	46.6802	2.0543	0.682732	5.58473	661.607	0.0546016	25.909	5122.66	0.874248	545.211	178.672	96827.1	0.330458	0.00194881	0.0260574	14.3115	0.000141604	2497.72	0.363401	1.3543	546.808	6.52517	3545.31	0.0122515	0.00204399	3.5107	2936.48	0.405527	0.563087	2.31109	0.639058	350.313	0.00137792	32.1093	0.129997	15.388	556.939	122701	6.64701e+07	226.848	0.00664321	57.7045	0.233621	0.492017	265.182	0.00540249	5.77141	0.0203846	120295	2.13459	0.000486463	180.793	0.00178277	0.742601	-1.67346	1.93788	43015.8	1.00203	1.66428	25.9064	33.8529	1.22278	0.0788395	0.0204508	-18.579	52.4319	0.710244	1.88415	0.60146	43015.8	0.499915	3.54382	2.2805	0.537584	-0.00492601	0.536183	0.464363	0.071768	0.464227	0.964978	0.238048	0.767909	0.7679	0.95357	0.88395	-0.0360733	0.183233	0.464109	1.50418	0.262047	1.96592	0.170852	0.290677	3.00835	1.50095	0.250137	5.02088	857.655	0.0707811	15.5671	6057.47	0.250287	2.52001	182.633	460.631	113.134	0.62018	0.0103662	0.0262326	0.00644538	3278.13	0.49976	0.250568	2.51732	5.676	14.3211	3.51513	0.621005	2.84433	2537.73	0.368742	0.541331	1.6353	0.594292	1.49295	0.369946	10.0909	0.458678	0.338843	2.72727	1.66414e+06	4.232e+06	1.02218e+06	0.618687	5.27273	0.239669	0.477904	1.45518	0.246212	3.26558	0.00181563	1.36079e+06	683.994	0.000361178	1.82858	0.038152	0.00125654	-8.34342	9.0931	980913	1.11472	8.7414	41.2788	145.508	5.90115	0.140234	-0.0863089	-139.077	284.585	3.66664	8.99741	0.0362183	980913	0.487011	80.9338	42.1429	2.61318	-0.00042881	0.588652	0.555722	0.0271044	0.512289	1.03456	0.278748	0.748766	0.747524	0.996212	0.960803	-0.0548163	0.256817	0.491623	6.49112	0.255136	2.11255	0.538332	0.290579	12.9822	1.55529	0.286093	4.89792	970.893	0.0801265	12.797	5901.11	0.302464	42.4887	159.765	6725.15	3.88727	0.0243452	0.013004	0.567621	0.000441268	3322.54	0.478561	0.34064	42.6648	6.6588	281.759	0.161679	0.0244459	2.8976	2881.98	0.398769	0.57219	2.14891	0.626851	26.8355	0.0154228	12.6393	0.207202	4.89438	45.7705	586579	2.48401e+07	14183.3	0.0542041	12.9672	0.212577	0.405971	17.8124	0.0334858	4.69192	0.00503425	547121	22.2636	0.000345804	35.4848	0.00231338	0.0479446	-1.10295	1.06021	11269.3	0.999961	1.07271	14.1388	11.9467	0.698114	-0.00677231	-0.00738594	-14.2464	26.1931	0.450213	0.964387	-0.0502902	11269.3	0.500027	0.929996	2.24049	0.492803	0.00184795	0.492804	0.507176	-0.014372	0.507176	0.987076	0.245568	0.746412	0.746412	0.898565	0.830941	-0.0129255	0.116671	0.507176	1.49802	0.254442	1.98705	0.0982727	0.275225	2.99605	1.47987	0.249995	4.59131	1168.77	0.0964574	9.10107	6058.83	0.249987	2.48898	150.936	375.667	94.7537	0.627754	0.00976069	0.024569	0.0060586	3516.58	0.500028	0.249986	2.48976	4.30241	10.7047	2.70185	0.627559	2.67962	2889.63	0.404606	0.580405	1.17224	0.643717	1.6037	0.403722	2.6	0.52	0.24	2.2	7.36272e+06	18245063	4642136	0.7	1	0.2	0.2	0.2	0.2	2.32193	0.000412643	1.48985e+06	3134.7	0.000326198	0.506004	0.126493	0.0003262	190.391	314.119	8.73425e+08	2.97899	53.1008	9.45466	698.459	40.9703	261.846	275.532	-147.758	846.217	23.3637	268.482	-1.72618	8.73425e+08	0.175077	3519.26	299.845	2319.67	-110.178	15.3455	2.47951	0.715899	0.94531	1.85767	1.55893	0.671399	0.646062	0.997903	0.97411	-0.233469	0.840464	0.417856	17.2228	0.0667913	4.9693	0.760875	0.180769	34.4456	3.70461	4.45625	7.09006	566.594	0.0467602	39.5033	2121.4	5.70207	293.827	149.799	47846.6	0.479349	0.00421747	0.0654619	14.4919	0.000679239	1087.52	0.140916	7.4045	281.331	4.06069	1249.82	0.0147375	0.00476013	4.59238	3994.8	0.512889	0.634531	1.45229	0.742197	200.874	0.00388601	67.386	0.0844436	17.3374	205.385	13805.4	4.37834e+06	43.8576	0.0114	204.845	0.256698	0.519398	104.191	0.0076056	6.4204	0.0658579	13574.8	1.05746	0.00104408	331.58	0.00753073	0.821758
C37	test	0.487284	0.348494	28.2915	81.1822	70.8378	45	67.4759	70.9507	22496	39.5588	0.452537	8515.95	0.378554	22608	32	79	82141042	1.7962	25	8.52417	114	15.9656	56.236	59	-98	212	10.5562	60.2766	-1.59451	82141042	0.356339	470.783	47.1143	44.6005	-5.02732	2.52655	0.457331	0.691323	0.399909	1.06664	0.290569	0.808536	0.805687	0.994496	0.96051	-0.269155	0.763785	0.359158	6.82617	0.192319	3.00321	0.73136	0.367013	13.6523	2.5144	0.74597	6.25589	971.203	0.0429584	40.0377	8056.11	0.844148	46.5866	271.762	12986.9	5.96555	0.0250078	0.0153296	0.622694	0.000760283	3028.57	0.29473	1.19585	45.3643	9.96239	474.12	0.226354	0.0280307	4.16804	3382.56	0.318531	0.452981	4.16683	0.566257	24.9587	0.0178099	41.4898	0.169346	3.51227	34.3714	363485	1.75117e+07	7706.21	0.0701509	28.6571	0.116968	0.302215	10.964	0.0279818	6.08416	0.0108369	354970	27.513	0.000418168	14.8065	0.0081682	0.0242733	1.23446	1.68204	49130.1	-3.20343e-16	0.242128	4.52735	2.11782	0.147622	1.46181	1.47456	0.524625	1.5932	0.10161	1.47415	-0.756374	49130.1	1	0.0362367	1	0	0	0	0	1	0	-3.20343e-16	0	1	1	1	1	0	0	0	1	1	-3.20343e-16	1	1	2	-3.20343e-16	0	2.32034	8667.76	0.383393	22.9565	22608	0	1	584.983	584.983	584.983	1	0.00219437	0.00219437	0.00219437	2863.31	1	0	1	116.536	116.536	116.536	1	4.00449	224.611	0.0782436	0.12665	33.5723	0.146948	0.146948	0.146948	2	1	0	1	133274752	133274752	133274752	1	1	0.5	8.91238e-09	8.91238e-09	8.91238e-09	1	8.84643e-05	5494336	0	1000000	0	0	0	4.30116	20.7726	4.95478e+06	0.391129	7.81349	15.863	127.119	5.90437	11.7683	9.51315	0	127.119	3.35352	14.8041	2.8696	4.95478e+06	0.877782	80.6686	1.15425	1.51419	0.50273	0.21506	0.0671768	0.515272	0.0580328	0.321868	0.0636868	0.972424	0.971886	0.998229	0.991868	-0.252757	0.375275	0.0507331	1.057	0.860767	0.547749	0.538636	0.927046	2.114	0.480161	0.0705592	3.15907	6580.83	0.291084	39.2432	19844.9	0.0946189	1.25257	544.976	562.989	541.16	0.949947	0.00614155	0.0246843	0.00317135	2276.67	0.576051	0.333398	2.10949	74.3427	77.311	73.7487	0.78327	4.27523	569.154	0.140459	0.173519	34.801	0.358203	1.24697	0.187049	53.2885	0.512389	0.5576	5.66346	2.25227e+06	2.25674e+06	2.25123e+06	0.262871	14.2115	0.136649	0.344622	2.43685	0.0808605	4.75127	0.00460014	2.20501e+06	64.2029	0.00154904	1.49742	0.00041096	0.0724011	531.122	665.633	8.40661e+09	3.1671	64.7884	34.3697	720.758	73.5719	586.418	621.933	-698.002	1418.76	28.2819	609.789	-5.3826	8.40661e+09	0.156248	27956	2764.69	535612	-6850.26	112.023	19.4399	0.697118	1.58285	2.11592	16.8482	0.617115	0.586244	0.995357	0.976275	-0.228606	0.849707	0.450423	52.3596	0.0481869	5.4152	0.789977	0.106436	104.719	3.97942	32.8657	7.0313	1270.71	0.0562061	25.7061	3532.45	44.6746	2743.38	105.67	306039	0.0536834	0.00164831	0.0808768	165.012	0.000346434	2130.58	0.13496	60.4345	2683.83	3.23129	9120.63	0.00372205	0.00204829	4.59352	8968.01	0.561009	0.69453	0.991782	0.773781	2038.75	0.00186378	76.7713	0.0445568	232.733	1901.24	19087	5.54817e+07	6.70418	0.00542278	685.318	0.397747	0.655898	1111.11	0.00302297	6.80726	0.076212	18914.9	0.557301	0.000431872	1973.29	0.0533846	2.94807	1.0293	5.89887	346581	-3.20343e-16	2.76465	2.70217	12.2836	1.54726	3.4341	3.29017	0	12.2836	1.14254	3.91536	0.319546	346581	1	3.53701	1	0	0	0	0	1	0	-3.20343e-16	0	1	1	1	1	0	0	0	1	1	-3.20343e-16	1	1	2	-3.20343e-16	0	2.32034	8667.76	0.383393	22.9565	22608	0	1	584.983	584.983	584.983	1	0.00219437	0.00219437	0.00219437	2863.31	1	0	1	116.536	116.536	116.536	1	4.00449	224.611	0.0782436	0.12665	33.5723	0.146948	0.146948	0.146948	2	1	0	1	133274752	133274752	133274752	1	1	0.5	8.91238e-09	8.91238e-09	8.91238e-09	1	8.84643e-05	5494336	0	1000000	0	0	0	184	289.106	1371732972	2.84908	53.4684	22.0815	347.292	42.0724	235.536	249.844	-322	669.292	22.9054	246.322	-3.78818	1371732972	0.182001	5197.61	539.601	12373.2	-407.293	22.9052	3.23542	0.747868	0.970602	1.7804	2.25674	0.661759	0.639107	0.995991	0.967588	-0.237643	0.836273	0.462497	23.1232	0.0611722	4.86045	0.784066	0.122044	46.2463	3.65006	6.53516	6.91017	1197.08	0.0529495	27.4475	4114.68	8.34129	533.726	128.957	72957.6	0.249042	0.00326483	0.0526238	20.7409	0.000419653	2378.85	0.160817	11.1303	519.418	3.87602	2139.41	0.0100841	0.00385289	4.42243	7654.13	0.508636	0.650954	1.27003	0.735664	373.308	0.00324197	66.1327	0.0601207	35.9658	351.642	35922.2	2.04182e+07	63.846	0.0102221	314.711	0.286101	0.548357	169.571	0.00513616	6.62945	0.0486553	35499.8	2.25831	0.000459028	303.285	0.0185335	0.47843	-3.55286	2.01382	172067	0.981811	2.55573	35.9818	22.1175	1.80777	-0.629728	-0.407477	-52.2539	74.3714	1.08853	2.75879	-2.29225	172067	0.517048	7.21434	11.6836	0.751319	0.207304	0.689491	0.276102	0.428023	0.276017	0.84317	0.197959	0.862006	0.862	0.98376	0.9448	-0.146539	0.484351	0.275942	3.40298	0.320492	1.81159	0.564434	0.458296	6.80596	1.53523	0.241398	5.39073	1115.04	0.0493207	34.023	11689.4	0.242452	11.8355	339.431	3865.27	32.0898	0.0915215	0.00674753	0.0857382	0.000615693	4141.15	0.499974	0.252623	12.2994	13.2177	150.057	1.25306	0.0884452	3.57145	1924.54	0.224741	0.36631	4.9388	0.437348	5.55616	0.0375651	19.6667	0.546296	0.459877	13.5	3.79485e+06	4.25628e+07	363253	0.105903	6.83333	0.189815	0.403973	5.45409	0.0554215	3.6451	0.00159236	3.40046e+06	221.425	0.000324215	2.46431	0.0110665	0.00298629	-21.5524	17.8555	5.98442e+06	1.55473	19.9979	4.26027	90.1039	12.4648	-1.41359	-0.961668	-107.027	197.131	8.36627	16.2697	-0.0945133	5.98442e+06	0.39746	262.706	29.7112	4.82302	-0.178147	1.06356	0.898336	0.0796574	0.643207	1.32059	0.435226	0.715506	0.703405	0.989386	0.937891	-0.104847	0.406675	0.467566	5.44701	0.18848	2.88909	0.336371	0.255589	10.894	1.99105	0.490475	5.53629	1320.11	0.0583914	22.023	8985.78	0.513008	30.129	156.25	4702.6	5.40835	0.0358448	0.0210792	0.644585	0.000901546	4840.58	0.360079	0.633591	30.1259	6.25208	188.612	0.219371	0.036575	3.3226	6203.65	0.429555	0.59286	2.06179	0.650172	19.577	0.0242773	124.302	0.326252	2.72517	31.5066	271044	8.193e+06	9269.18	0.0493501	38.5958	0.101301	0.253765	7.91077	0.0138336	5.70715	0.0168524	267522	59.7618	0.000233078	21.6679	0.0081266	0.0102965	-1.53957	1.52493	38491.5	0.999971	1.49949	6.20628	14.9717	0.975413	-0.00292503	0.00858199	-10.9286	25.9003	0.634138	1.30482	-0.0685149	38491.5	0.50002	1.70255	2.27091	0.51857	-0.00381192	0.518577	0.481362	0.0372125	0.481362	0.945267	0.231644	0.759319	0.759319	0.903728	0.839546	-0.0547418	0.264533	0.481362	1.50386	0.268387	1.94517	0.228134	0.307928	3.00773	1.46381	0.249985	4.92436	1708.66	0.0755779	13.6397	11304.5	0.24999	2.50955	178.01	450.312	109.934	0.622611	0.0092385	0.0228671	0.00583135	6164.76	0.500003	0.249999	2.49968	6.11781	15.4176	3.79287	0.62508	2.83513	4899.23	0.371816	0.545358	1.79549	0.595604	1.48264	0.373846	5.90909	0.53719	0.231405	2.09091	1.20951e+07	3.05282e+07	7.48679e+06	0.727273	2.81818	0.256198	0.459602	1.00506	0.323239	2.84535	0.000486553	7.87092e+06	5294.17	0.000185345	0.477294	0.11932	0.000185343	-13.0394	10.5331	4.18712e+06	1.20417	11.9117	115.456	154.935	8.03562	-1.31147	-0.91456	-331.023	485.958	5.00738	13.609	-5.62589	4.18712e+06	0.476331	183.485	209.009	45.3262	-2.2511	0.857769	0.592213	0.1674	0.491227	1.05749	0.331436	0.763574	0.761664	0.998682	0.977844	-0.0795554	0.317023	0.45565	14.4549	0.252748	2.22882	0.670047	0.300516	28.9097	1.67655	0.362496	5.23172	1474.97	0.0652412	18.924	10768.9	0.431126	209.081	192.28	40036	0.928031	0.00490366	0.0140215	2.77657	0.00015353	5500.35	0.455641	0.600025	209.355	7.72161	1611.43	0.0373892	0.00500054	3.1937	4689.46	0.364437	0.532058	2.49099	0.586804	122.951	0.00301283	35.9101	0.19	10.6732	184.243	665132	1.3852e+08	3208.64	0.0156823	36.4921	0.19308	0.417375	68.923	0.0120577	5.62534	0.00835987	650823	8.72416	0.000209881	113.392	0.000968209	0.192876	-0.988546	1.0405	22136.5	0.999835	1.01936	25.3113	18.1058	0.677597	0.0143591	0.0127915	-13.6356	31.7415	0.427653	0.989516	0.175823	22136.5	0.500114	0.978936	2.27519	0.528175	-0.00472716	0.528151	0.471789	0.0563697	0.471789	0.974154	0.241231	0.764106	0.764106	0.905642	0.842737	-0.0258405	0.154991	0.471789	1.5037	0.258799	1.97407	0.1322	0.284684	3.00739	1.50229	0.249985	4.9051	1756.53	0.0776949	13.2791	11306.6	0.249943	2.52269	183.145	461.191	113.634	0.619327	0.00906122	0.0225417	0.00569111	6073.92	0.500131	0.249935	2.52383	5.57364	14.0539	3.45357	0.619044	2.85419	4600.08	0.365314	0.537182	1.65722	0.598676	1.51168	0.370424	8.33333	0.555556	0.222222	2	8.86753e+06	2.25803e+07	5.43933e+06	0.75	3.93333	0.262222	0.507958	0.909611	0.407545	2.86625	0.000663482	6.59588e+06	5049.27	0.000189451	0.466951	0.116705	0.000189461	-9.4968	9.4481	1.43278e+06	1.056	9.48331	14.3012	134.938	5.98965	-0.0491303	-0.0295369	-41.2029	176.141	3.99468	7.96084	0.608895	1.43278e+06	0.493847	63.3726	6.24506	0.993022	0.0433641	0.530744	0.51896	0.0110236	0.506949	0.986644	0.246029	0.748166	0.747627	0.99205	0.943794	-0.0521935	0.217053	0.499166	2.49842	0.260897	2.03534	0.343362	0.289514	4.99685	1.50105	0.262426	4.71641	2039.11	0.0901943	10.3838	11164.9	0.266807	6.51172	162.19	1051.95	29.3921	0.183072	0.0108552	0.0780138	0.00257456	6255.96	0.489763	0.27892	6.52788	7.24157	47.1219	1.31413	0.184564	2.83381	5287.89	0.395939	0.564579	2.27867	0.617455	4.04657	0.114889	17.5246	0.287288	3.01263	10.0656	2.15308e+06	1.39935e+07	388802	0.469336	15.8525	0.259876	0.512743	5.53319	0.26527	4.14587	0.00269816	2.01572e+06	214.163	0.000180657	15.961	0.00636495	0.0112383	-0.827449	0.83296	11243.7	0.999998	0.832905	9.5419	8.00857	0.528647	0.0012247	-0.000960776	-10.326	18.3346	0.348705	0.705219	-0.120027	11243.7	0.500001	0.497332	2.24416	0.49499	0.00104896	0.494991	0.505003	-0.0100129	0.505003	0.986597	0.245407	0.747498	0.747498	0.898999	0.831666	-0.0134035	0.111966	0.505003	1.49889	0.254596	1.98659	0.0944488	0.27418	2.99777	1.48158	0.249998	4.5465	2279.54	0.100829	8.61983	11304	0.249999	2.49748	158.284	393.998	99.3553	0.62563	0.00896016	0.0224474	0.00558836	6419.94	0.500002	0.249999	2.50063	4.60252	11.4691	2.88589	0.624843	2.72408	5120.98	0.393569	0.567934	1.34659	0.635522	1.59031	0.396824	2	0.5	0.25	2.5	3.33195e+07	8.30411e+07	2.08892e+07	0.625	1	0.25	3.56517e-08	8.90036e-08	2.23137e-08	2	0.000176929	1.37443e+06	5731.03	0.000175373	0.504435	0.126108	0.000175373	94.2065	218.819	6.48896e+08	3.07359	69.068	8.67131	369.22	43.118	159.018	168.529	-279.729	648.949	28.5009	169.417	-1.69053	6.48896e+08	0.145976	3415.26	366.912	2378.91	-111.468	17.7944	1.36206	0.856176	0.740932	1.56212	0.792031	0.699201	0.68239	0.998164	0.974252	-0.340885	0.92564	0.453268	19.0473	0.0520924	4.96249	0.872784	0.110431	38.0947	3.91399	4.78913	7.29314	1134.32	0.0501735	29.9343	3300.23	5.56274	361.441	155.803	59438.2	0.422121	0.00321966	0.0353028	9.90852	0.000236063	1806.75	0.131218	6.94859	350.99	4.44941	1659.56	0.0129942	0.00351293	4.77601	6441.59	0.459174	0.606957	1.51336	0.698517	238.458	0.00265257	50.3466	0.0718212	18.5121	249.327	45710.5	1.76586e+07	120.28	0.00885754	139.268	0.198671	0.431247	98.6847	0.00409996	6.78984	0.0310067	44670.3	1.76615	0.000747894	174.57	0.00832533	0.431169
C38	test	0.235867	0.206206	18.7146	90.7565	65.146	29.4279	61.8142	65.7647	4637.88	21.4065	0.490889	2739.77	0.590738	4692	42	76	17340570	1.3217	17	5.03336	111	10.7074	59.1424	60	-32	143	7.24626	60.7929	-0.634573	17340570	0.500802	197.954	24.396	3.90159	-0.314184	0.909421	0.43445	0.350303	0.377691	1.05291	0.286172	0.819887	0.816782	0.991476	0.953551	-0.10507	0.431375	0.334562	4.92718	0.319571	2.36044	0.391683	0.532581	9.85436	1.86773	0.335968	5.63986	184.717	0.0393685	50.547	2349.76	0.378825	24.1933	263.289	6548.88	10.8084	0.0447246	0.0216818	0.456688	0.00154049	833.47	0.371923	0.578893	23.6223	8.74317	215.693	0.367441	0.0478996	3.5197	847.608	0.367394	0.477474	3.73452	0.614243	14.1959	0.0312103	28.7826	0.312854	1.67628	20.3913	59572.6	1.46828e+06	2445.57	0.0799666	11.1522	0.121219	0.322588	5.59858	0.036062	5.10505	0.0196078	56971.6	10.8836	0.00186613	7.90695	0.00612354	0.0452967	1.26049	1.52029	9111.18	-3.20343e-16	0.130116	4.12855	1.84377	0.0811673	1.3895	1.39196	0.838301	1.00547	0.0554895	1.3935	-0.246044	9111.18	1	0.0111467	1	0	0	0	0	1	0	-3.20343e-16	0	1	1	1	1	0	0	0	1	1	-3.20343e-16	1	1	2	-3.20343e-16	0	3.05729	1015.22	0.216372	29.0813	4692	0	1	509.319	509.319	509.319	1	0.00274329	0.00274329	0.00274329	917.769	1	0	1	47.1028	47.1028	47.1028	1	3.27837	119.261	0.128727	0.195603	12.3208	0.183473	0.183473	0.183473	2	1	0	1	5631165	5631165	5631165	1	1	0.5	1.94821e-07	1.94821e-07	1.94821e-07	1	0.000426257	127449	0	1000000	0	0	0	4.69042	22.3864	1.12168e+06	0.447671	7.91957	12.7806	77.8364	6.13861	12.4215	10.0685	0.5	77.3364	3.43251	15.4617	2.61322	1.12168e+06	0.854203	84.7689	1.18047	1.52729	0.519517	0.239663	0.093276	0.429589	0.0808133	0.411481	0.0865458	0.961618	0.96084	0.994746	0.984247	-0.182878	0.342233	0.0704043	1.06951	0.821394	0.665775	0.465529	0.904925	2.13901	0.572997	0.0832347	3.84518	700.259	0.149245	45.8861	4007.92	0.108977	1.29881	460.25	473.828	457.253	0.939648	0.00778933	0.0267168	0.00402395	743.891	0.614282	0.293871	1.96067	30.5436	32.5916	30.117	0.80902	3.67201	213.352	0.174168	0.255541	12.5665	0.380069	1.19055	0.220834	14.4815	0.536351	0.373114	5.14815	357963	360824	357287	0.272891	3.07407	0.113855	0.304573	1.46119	0.0699963	3.8562	0.00575448	327764	31.7071	0.0055208	0.700176	0.001598	0.0648209	682.314	788.004	2.56261e+09	2.84092	51.3137	140.554	855.976	38.2209	735.053	745.748	-634.296	1490.27	22.0982	739.03	-9.47413	2.56261e+09	0.17849	5862.68	3152.12	33160.4	-520.144	16.9313	7.8883	0.349804	1.37546	2.11314	5.92645	0.577825	0.536577	0.998274	0.979029	-0.102653	0.595135	0.458762	56.1236	0.0459176	5.17191	0.686961	0.103993	112.247	3.51548	6.2049	6.44518	336.694	0.0717591	16.5235	837.477	9.4788	3134.22	66.9723	215256	0.0211404	0.000582945	0.102133	291.24	0.000296755	589.144	0.163853	11.7688	3113.1	2.28329	7224.41	0.00107137	0.000669697	3.92825	2308.49	0.635192	0.76528	0.508822	0.821482	2542.82	0.000613601	49.308	0.101248	54.9203	2817.1	3187.77	1.02017e+07	0.999368	0.00287425	163.723	0.336186	0.601234	1624.9	0.0027316	5.79569	0.103794	3094.95	0.18198	0.00165034	1284.55	0.0167667	10.3455	1.35588	4.43966	44819.6	-3.20343e-16	1.55496	3.84861	9.47041	0.949698	2.84072	2.7671	0.00076864	9.46964	0.664315	3.09069	0.486422	44819.6	1	1.48267	1	0	0	0	0	1	0	-3.20343e-16	0	1	1	1	1	0	0	0	1	1	-3.20343e-16	1	1	2	-3.20343e-16	0	3.05729	1015.22	0.216372	29.0813	4692	0	1	509.319	509.319	509.319	1	0.00274329	0.00274329	0.00274329	917.769	1	0	1	47.1028	47.1028	47.1028	1	3.27837	119.261	0.128727	0.195603	12.3208	0.183473	0.183473	0.183473	2	1	0	1	5631165	5631165	5631165	1	1	0.5	1.94821e-07	1.94821e-07	1.94821e-07	1	0.000426257	127449	0	1000000	0	0	0	233.756	314.446	361376168	2.4548	39.8488	29.4768	380.014	26.6232	274.72	279.392	-204.039	584.054	17.0626	277.524	-3.17133	361376168	0.227175	1548.76	425.353	613.536	-27.646	5.65417	2.30729	0.413265	0.974928	1.78549	1.31888	0.637107	0.608863	0.99654	0.964144	-0.104241	0.561942	0.4753	20.6038	0.0714881	4.47164	0.616345	0.165274	41.2075	3.12411	1.99037	6.32601	286.63	0.061089	22.0906	1065.9	2.52708	421.59	95.0307	41404.9	0.220154	0.00275927	0.0659334	24.1471	0.000521716	683.282	0.204851	3.10283	416.776	2.89054	1235.54	0.00735035	0.00294376	3.75132	1935.73	0.570319	0.709981	0.770668	0.777535	320.758	0.00242194	37.0066	0.121732	12.8223	354.707	7165.98	3.10478e+06	16.6147	0.00814474	75.9605	0.24987	0.504898	165.026	0.00672717	5.78433	0.0647911	6927.77	0.795315	0.00170735	239.697	0.00805192	1.36342	-4.59534	2.80781	60427.3	0.987042	3.61171	25.2397	52.5884	2.43833	-0.730429	-0.562332	-18.875	71.4634	1.52388	3.5887	1.17054	60427.3	0.513571	12.3453	2.07023	0.716648	0.189655	0.656352	0.31454	0.351772	0.314173	0.890799	0.213231	0.842975	0.84295	0.981504	0.937178	-0.101994	0.403165	0.313851	1.40881	0.303939	1.86039	0.377576	0.43499	2.81763	1.5457	0.242723	5.40506	232.616	0.049577	30.9363	2409.68	0.245222	2.25277	268.406	538.491	200.887	0.68788	0.00987742	0.0298442	0.00560355	1045.38	0.49975	0.254371	2.44343	8.23132	16.9989	6.04202	0.641577	3.20043	606.396	0.279725	0.445767	2.62933	0.501809	1.324	0.298655	9.1	0.455	0.5275	3.95	284869	561590	215689	0.458681	3.8	0.19	0.343821	1.66278	0.168594	3.54644	0.00426257	229832	117.583	0.00138401	2.76921	0.012669	0.0146772	-24.0126	18.4042	1.47595e+06	1.64961	20.8754	4.11969	82.4142	13.3428	-2.45569	-2.1491	-76.0242	158.438	8.77042	17.736	-0.0727161	1.47595e+06	0.378676	308.536	19.3794	6.16529	-0.186886	1.21583	1.03022	0.0786113	0.686433	1.41446	0.511014	0.706026	0.690641	0.984872	0.927343	-0.0969505	0.411803	0.458042	4.39693	0.169251	3.08461	0.341285	0.250264	8.79386	2.1038	0.561514	5.66086	259.231	0.0552495	25.1443	1776.75	0.584723	19.9395	136.705	2661.06	7.4722	0.0578122	0.032191	0.715257	0.00218337	1008.41	0.339649	0.720318	20.1344	4.39443	86.5199	0.2472	0.0593563	3.24073	1482.9	0.476242	0.632222	1.35774	0.69568	14.1167	0.0424164	36.9433	0.262009	2.51738	23.1844	29154.6	568815	1569.87	0.0795745	19.9645	0.141592	0.340913	8.59209	0.0231937	5.18624	0.0300512	28047.2	17.6163	0.00118409	17.1574	0.0125209	0.0332424	-2.61211	2.58841	22923.1	0.99978	2.4861	5.71142	10.2964	1.6378	0.0127136	0.0365347	-19.2921	29.5885	1.04456	2.21033	-0.209219	22923.1	0.500153	4.8854	2.28752	0.514254	-0.0110547	0.514208	0.48538	0.0288439	0.48538	0.954162	0.234567	0.75731	0.75731	0.902924	0.838207	-0.0458603	0.243273	0.48538	1.51007	0.265639	1.95356	0.208744	0.305299	3.02014	1.46818	0.249897	4.95044	340.593	0.0725902	14.3545	2346.72	0.249924	2.52621	153.838	397.968	92.8056	0.618446	0.0120803	0.0296912	0.00767755	1370.61	0.500011	0.249995	2.50287	4.76382	12.2121	2.90176	0.624284	2.67134	1175.62	0.408173	0.584219	1.27731	0.629246	1.5622	0.396007	4	0.5	0.25	2.5	702438	1.79245e+06	429935	0.625	1.75	0.21875	0.388889	0.805557	0.284722	2.75	0.00170503	358456	1077.09	0.000882173	0.48319	0.120761	0.000882168	-16.7228	11.3629	749759	1.32181	13.689	5.91351	73.1044	9.09607	-2.1659	-1.86502	-62.9242	136.029	5.75709	12.641	0.0535394	749759	0.45517	155.104	11.7073	2.64161	-0.0316924	0.791044	0.592615	0.138249	0.518925	1.12421	0.303425	0.751784	0.747857	0.984366	0.927133	-0.0778599	0.338024	0.46388	3.41433	0.235427	2.43582	0.338831	0.311684	6.82867	1.7891	0.345915	5.38699	276.83	0.0590005	22.2981	2135.66	0.374477	12.003	162.023	1854.72	15.3942	0.0969742	0.0211634	0.279874	0.00278137	1163.04	0.423646	0.447572	12.2359	5.16385	60.6455	0.49251	0.0989948	3.08882	1207.37	0.418915	0.583825	1.5327	0.64314	8.01743	0.0652087	18.2368	0.239958	2.06285	13.1447	64424.9	740361	6046.96	0.188063	10.5789	0.139197	0.336241	4.85402	0.0575761	5.03078	0.0161978	60613.4	36.0353	0.00107402	7.725	0.0120693	0.0174537	-1.73613	1.85478	12401.3	0.999512	1.79413	9.30406	15.2738	1.17858	0.0799757	0.0456478	-12.16	27.4339	0.756375	1.62576	0.308154	12401.3	0.500338	2.63669	2.28312	0.518146	-0.0091823	0.518095	0.481643	0.0364692	0.481643	0.97076	0.240065	0.759179	0.759179	0.903671	0.839452	-0.0292374	0.182236	0.481643	1.50798	0.260066	1.97039	0.155143	0.292037	3.01596	1.48875	0.249935	4.92908	351.108	0.0748312	13.8696	2347.59	0.249831	2.539	155.222	396.294	94.954	0.615249	0.0120293	0.0298994	0.00756177	1364.17	0.500262	0.249869	2.53383	4.5201	11.5187	2.77044	0.616542	2.67901	1153.05	0.407396	0.581186	1.19565	0.634038	1.60568	0.391127	4.25	0.53125	0.234375	2.125	702408	1.80898e+06	425764	0.71875	1.75	0.21875	0.38	0.755001	0.28625	2.75	0.00170503	358426	1041.7	0.000890509	0.478667	0.11957	0.000890624	-10.7978	11.0857	369784	1.09122	10.6647	3.77702	38.1296	6.83547	0.0894458	-0.0962379	-32.8782	71.0078	4.54961	8.87759	0.114869	369784	0.488522	78.8035	6.2576	0.709293	0.023169	0.545655	0.541855	0.00320611	0.518375	1.03347	0.25761	0.744645	0.74316	0.968561	0.897098	-0.0482872	0.230615	0.498589	2.50133	0.253633	2.11956	0.211754	0.28803	5.00266	1.53915	0.271878	4.9057	358.174	0.0763372	13.1088	2292.15	0.273439	6.51172	141.379	915.204	25.6545	0.18416	0.0151639	0.110213	0.00364296	1363.78	0.481936	0.287057	6.53825	4.88309	31.6177	0.894029	0.185752	2.7184	1262.2	0.431259	0.602859	1.43355	0.654527	4.29714	0.122923	10.0323	0.323621	1.68991	9.03226	176698	1.13632e+06	32245.1	0.369624	5.51613	0.17794	0.372258	3.70479	0.146894	3.82131	0.00660699	153790	106.972	0.000874822	3.47077	0.0232366	0.00509442	-1.3833	1.40917	6370.22	0.999962	1.44818	4.06297	5.43566	0.896692	-0.00587918	-0.0119804	-5.19433	10.63	0.600272	1.16519	-0.0576796	6370.22	0.500026	1.35764	2.2307	0.49214	0.00476389	0.49215	0.507741	-0.0155942	0.507741	0.983448	0.244351	0.74613	0.74613	0.898452	0.830753	-0.0165614	0.134382	0.507741	1.49486	0.255704	1.98328	0.113563	0.280728	2.98971	1.47554	0.249973	4.65575	415.097	0.0884691	9.81217	2346.12	0.249987	2.48913	137.215	336.298	87.4446	0.627717	0.0113487	0.0285633	0.00704503	1417.78	0.500004	0.249998	2.50247	3.8858	9.60268	2.45658	0.624381	2.58428	1230.67	0.426949	0.604335	0.991274	0.660392	1.66099	0.410242	2.6	0.52	0.24	2.2	1.12594e+06	2788101	710405	0.7	1.4	0.28	0.200001	0.200002	0.2	2.32193	0.00106564	245350	1217.67	0.000839492	0.507756	0.126935	0.000839474	125.716	206.363	1.36126e+08	2.48593	41.2997	5.11485	274.383	26.1008	166.785	169.484	-49.9999	324.383	17.112	170.33	-0.686594	1.36126e+08	0.22026	1195.15	87.724	136.27	-5.06237	5.49518	1.32531	0.607865	0.745065	1.56105	0.749079	0.696482	0.679439	0.99255	0.949289	-0.194892	0.753765	0.456944	9.31023	0.0807901	4.31155	0.646702	0.154281	18.6205	3.22346	1.70512	6.60896	245.109	0.0522398	28.0924	1033.46	1.97633	86.0705	134.703	12108.1	1.57177	0.013478	0.0439527	2.85715	0.00128872	597.572	0.198288	2.37213	84.1007	3.72952	327.923	0.0467117	0.0143991	4.02671	1512.43	0.491908	0.641337	1.12919	0.721688	59.1986	0.0110506	27.102	0.138276	5.4949	59.6224	11268.4	993849	130.742	0.0329244	36.0306	0.18383	0.429201	21.4381	0.0205382	5.77795	0.0417732	10695.3	2.53385	0.00242155	41.8375	0.0133225	0.218012
C39	test	0.58628	0.307845	24.6394	80.0385	68.4471	39.8497	67.2681	70.2424	19258.6	46.925	0.442061	7859.92	0.408125	19359	33	90	87624412	1.96881	29	5.30434	158	18.1398	63.0532	66	-102	260	12.5684	67.2777	-0.907189	87624412	0.303389	550.588	66.3341	43.6062	-4.10638	3.09108	0.493231	0.723678	0.426596	1.10139	0.302113	0.796986	0.793321	0.996623	0.967543	-0.289236	0.802995	0.375739	8.10459	0.150245	3.28245	0.736796	0.262511	16.2092	2.73594	0.896078	6.46861	832.244	0.04299	39.2021	5873.3	0.972232	65.6883	252.832	17167.7	3.88615	0.0164877	0.0166155	0.970196	0.000416047	2526.13	0.273157	1.21506	63.8558	8.5377	575.748	0.133469	0.017478	4.18943	3223.18	0.335543	0.476304	3.29322	0.581973	36.1496	0.010762	38.7626	0.176998	3.88207	54.1689	263674	1.73294e+07	4131.58	0.032076	32.7352	0.149476	0.362991	19.9442	0.0148636	5.76939	0.0113126	255860	13.3771	0.000513071	26.3193	0.00538433	0.0518081	1.25053	1.83992	47653.9	-3.20343e-16	0.304619	3.39966	2.91654	0.185101	1.55154	1.56382	0.501066	2.41548	0.131299	1.56895	-0.233118	47653.9	1	0.0543174	1	0	0	0	0	1	0	-3.20343e-16	0	1	1	1	1	0	0	0	1	1	-3.20343e-16	1	1	2	-3.20343e-16	0	2.67835	6145.83	0.317466	23.3854	19359	0	1	574.967	574.967	574.967	1	0.00224884	0.00224884	0.00224884	2616.62	1	0	1	99.5196	99.5196	99.5196	1	3.87948	216.435	0.0818772	0.135163	26.8986	0.141513	0.141513	0.141513	1	1	0	1	374770881	374770881	374770881	1	1	1	2.6683e-09	2.6683e-09	2.6683e-09	-3.20343e-16	5.16556e-05	0	0	1000000	0	0	0	4.63681	22.1088	4.3605e+06	0.408435	8.21953	10.1862	75.9687	5.92692	12.3765	10.3199	0	75.9687	3.54765	15.0081	2.19547	4.3605e+06	0.864243	72.067	1.16606	1.03973	0.406537	0.208661	0.0742378	0.469743	0.0696254	0.368709	0.0692729	0.965954	0.965649	0.995715	0.986228	-0.21184	0.362299	0.0656116	1.06416	0.830536	0.622092	0.479372	0.910043	2.12832	0.54488	0.0707247	3.5741	4084.71	0.210998	40.5205	16730.9	0.0865215	1.25161	523.537	543.361	518.954	0.944531	0.00647506	0.0215786	0.00341529	2205.31	0.585696	0.267375	1.97379	58.3757	61.0123	57.7845	0.787445	4.09804	547.275	0.14203	0.193168	26.1695	0.3567	1.12061	0.191128	62.3125	0.649089	0.230794	4.61458	3.35289e+06	3.35856e+06	3.3515e+06	0.276114	13.0833	0.136285	0.351827	1.78082	0.094388	4.28089	0.00495893	3.31222e+06	115.779	0.00149238	0.633608	0.00109482	0.0182593	520.447	665.747	7.13107e+09	3.22027	66.4441	47.8782	748.108	62.4266	592.337	620.561	-684.029	1432.14	29.9086	606.926	-6.09486	7.13107e+09	0.144415	17496.6	2768.84	274342	-3660.15	71.1418	13.3285	0.678427	1.40755	2.0694	11.2733	0.61867	0.586761	0.996827	0.978509	-0.242213	0.865338	0.448815	52.4822	0.0423962	5.49826	0.804575	0.0990868	104.964	4.06318	21.1176	7.1436	1099.13	0.0567762	25.8404	2795.73	28.0797	2751.32	104.876	303722	0.0378139	0.000665736	0.0776115	170.125	0.00019468	1754.49	0.129559	37.6319	2699.51	3.08847	8714.66	0.00157753	0.000794508	4.59209	7703.52	0.561201	0.696532	0.895333	0.773752	2056.41	0.000702945	74.1299	0.053216	171.11	2066.7	15712.6	4.53895e+07	5.45913	0.00302565	526.097	0.377672	0.638792	1213.09	0.00224457	6.65129	0.0719562	15519.5	0.437686	0.000539094	1876.04	0.0278733	3.94852	1.13001	7.91789	510405	-3.20343e-16	3.65689	3.15868	24.4027	2.11815	4.42452	4.25806	0	24.4027	1.55521	5.13471	0.511955	510405	1	6.78886	1	0	0	0	0	1	0	-3.20343e-16	0	1	1	1	1	0	0	0	1	1	-3.20343e-16	1	1	2	-3.20343e-16	0	2.67835	6145.83	0.317466	23.3854	19359	0	1	574.967	574.967	574.967	1	0.00224884	0.00224884	0.00224884	2616.62	1	0	1	99.5196	99.5196	99.5196	1	3.87948	216.435	0.0818772	0.135163	26.8986	0.141513	0.141513	0.141513	1	1	0	1	374770881	374770881	374770881	1	1	1	2.6683e-09	2.6683e-09	2.6683e-09	-3.20343e-16	5.16556e-05	0	0	1000000	0	0	0	183.736	303.43	1260550830	2.98557	58.1197	20.5028	402.037	41.8892	246.834	259.842	-323.026	725.064	25.5892	255.175	-3.23491	1260550830	0.159742	4187.2	558.483	7342.64	-249.972	19.8409	2.76698	0.752233	0.970212	1.78465	1.78427	0.650784	0.625479	0.997122	0.970236	-0.249896	0.856798	0.467288	23.5417	0.0494147	5.09502	0.808075	0.116188	47.0835	3.82543	5.65198	7.04993	1082.97	0.0559414	25.1163	3092.44	6.81106	553.299	117.326	68522.2	0.207451	0.00233062	0.0535026	22.7155	0.000284674	1899.47	0.146151	8.59571	541.013	3.48316	1984.03	0.00707667	0.00258395	4.44513	6975.83	0.526264	0.66913	1.05618	0.747696	396.951	0.00210071	63.9934	0.0700147	30.768	378.015	26342.1	1.5365e+07	45.5419	0.00736926	264.348	0.289221	0.553063	186.376	0.00406004	6.49371	0.0472132	25893.5	1.59868	0.000569707	350.867	0.0119133	0.610841	-4.19942	3.36293	223724	0.989534	3.62583	6.17995	22.6586	2.44445	-0.392338	-0.370381	-21.653	44.3116	1.52964	3.3995	0.0383123	223724	0.507237	11.4027	2.16293	0.705532	0.135205	0.687137	0.29706	0.396307	0.29706	0.868346	0.206224	0.85147	0.85147	0.940588	0.90098	-0.126637	0.450583	0.29706	1.43715	0.301677	1.85194	0.396307	0.414318	2.8743	1.55488	0.246049	5.41037	963.008	0.0497447	30.2418	9819.6	0.246382	2.31954	313.833	682.855	221.578	0.670115	0.00703519	0.0185639	0.00415303	3785.9	0.50046	0.24977	2.45582	11.0619	24.058	7.81288	0.636046	3.45136	1879.49	0.240322	0.390762	3.8231	0.449499	1.16225	0.271312	18.5714	0.663265	0.168367	3.35714	6.72097e+06	1.4301e+07	4.82597e+06	0.410714	7.21429	0.257653	0.516255	1.62454	0.239183	3.14559	0.00144636	6.24294e+06	4445.72	0.000351966	0.293526	0.0723757	0.000351692	-23.4772	21.5189	6.32534e+06	1.68184	22.9578	3.48648	83.7508	14.061	-1.10049	-1.23623	-81.9951	165.746	9.53736	18.0759	0.0236452	6.32534e+06	0.366308	325.528	19.833	5.52518	-0.0177002	1.16924	1.19171	-0.0101049	0.760462	1.45807	0.540939	0.681195	0.661948	0.982602	0.920021	-0.119385	0.501411	0.475199	4.45406	0.160819	3.13025	0.43158	0.240305	8.90812	2.0619	0.590238	5.55388	1158.9	0.0598637	21.0125	7091.37	0.604781	20.4388	129.086	2572.36	6.90753	0.0560584	0.0276716	0.608888	0.00188271	4077.04	0.329276	0.736069	20.6303	4.67644	94.5071	0.255694	0.0573174	3.25375	6414.79	0.484271	0.638622	1.43002	0.696341	14.4841	0.0407524	154.271	0.326846	2.74596	23.572	280033	5.60431e+06	14696.7	0.0781291	49.6229	0.105133	0.276293	6.67091	0.0229278	5.58098	0.0243814	278351	78.0539	0.000264776	19.1894	0.0144405	0.00724048	-2.73684	2.74779	101735	0.999894	2.73806	4.42339	12.6898	1.74168	0.0138646	0.0281527	-11.6482	24.338	1.14938	2.29242	0.0661203	101735	0.500074	5.25499	2.26033	0.488752	-0.00477333	0.488767	0.511119	-0.0223577	0.511119	0.92474	0.224763	0.74444	0.74444	0.897776	0.829627	-0.0752887	0.338919	0.511119	1.5053	0.275294	1.92455	0.292933	0.324778	3.01059	1.41343	0.249972	4.87831	1504.02	0.0776909	12.8198	9680.93	0.249963	2.51821	157.931	401.367	97.0726	0.620448	0.0102841	0.0253127	0.00652696	5567.31	0.500022	0.249989	2.50847	5.62343	14.2278	3.47234	0.622883	2.72206	4878.29	0.404619	0.575145	1.50427	0.616411	1.54009	0.385492	3.33333	0.555556	0.222222	2	3.12131e+07	79193937	1.92179e+07	0.75	2	0.333333	0.510417	1.01042	0.385417	2.25163	0.000309933	2.08028e+07	4736.12	0.000203724	0.507112	0.126759	0.000203725	-11.9603	8.72303	1.6988e+06	1.14218	10.3216	6.36312	73.4284	6.76646	-1.46827	-1.30341	-56.7696	130.198	4.31378	9.36763	0.109155	1.6988e+06	0.488311	85.5967	11.7973	1.25322	0.107522	0.653321	0.466358	0.165192	0.449775	1.00437	0.249471	0.777793	0.776769	0.98747	0.936038	-0.0669053	0.261512	0.436041	3.4279	0.26204	2.14584	0.262872	0.343792	6.85581	1.65044	0.27992	5.26406	1159.4	0.0598896	21.8527	9453.22	0.291703	12.0228	207.601	2376.81	19.5771	0.0921443	0.0122153	0.158287	0.00133061	4633.92	0.464328	0.332248	12.3515	7.95283	92.853	0.742363	0.0914158	3.17557	3711.69	0.349361	0.514271	2.66744	0.573711	7.26367	0.0523086	33.9903	0.330003	2.12876	12.9612	1.77115e+06	2.03951e+07	165864	0.172737	20.3981	0.198039	0.368266	5.05568	0.0608793	4.54693	0.00532052	1.73583e+06	143.543	0.000259432	7.13909	0.00835196	0.00463876	-1.26548	1.39696	27377.4	0.999892	1.27452	7.38732	8.38888	0.858421	0.0527003	0.0160063	-11.6237	20.0126	0.540813	1.1892	0.391748	27377.4	0.500075	1.41142	2.2828	0.537812	-0.00613209	0.537772	0.462135	0.0756505	0.462135	0.974207	0.241265	0.768933	0.768933	0.907573	0.845955	-0.025782	0.146946	0.462135	1.50462	0.258781	1.97409	0.125626	0.283897	3.00925	1.51195	0.249977	4.97857	1422.92	0.0735016	14.699	9680.95	0.249963	2.51836	187.508	474.776	115.69	0.620409	0.0094032	0.0230644	0.00598789	5158.21	0.500036	0.249982	2.51114	5.62729	14.2511	3.47134	0.622215	2.8685	3868.18	0.361449	0.532859	1.65935	0.591329	1.48347	0.368292	8.33333	0.555556	0.222222	2	1.24737e+07	3.16582e+07	7.6776e+06	0.75	7.4	0.493333	0.716667	1.51667	0.516667	2.02258	0.000774833	1.08081e+07	4267.24	0.000226042	0.457045	0.114243	0.000226045	-8.83297	9.02765	963534	1.01271	9.41901	3.22945	32.3704	5.5886	0.0845208	0.0664898	-34.5407	66.911	3.88596	7.05492	0.0119676	963534	0.498897	49.7647	6.26118	0.505882	-0.00153556	0.494622	0.512002	-0.0172328	0.510214	0.952958	0.233367	0.745191	0.745072	0.969914	0.898017	-0.0565157	0.215873	0.508649	2.5031	0.267438	1.96222	0.189191	0.297798	5.00621	1.4439	0.251656	4.65518	1809.58	0.0934748	9.6673	9658.15	0.252257	6.52229	154.911	1012.72	27.8108	0.180398	0.010191	0.0673851	0.00196438	5544.07	0.498029	0.25398	6.51783	6.61527	43.0988	1.19274	0.180871	2.74951	4673.65	0.396919	0.574934	1.9724	0.617975	4.02843	0.112009	5.3	0.265	1.4475	7.45	9.33417e+06	6.10682e+07	1.67433e+06	0.397917	5.4	0.27	0.416236	3.77744	0.146355	3.3037	0.00103311	8.39724e+06	442.888	0.000204602	3.5401	0.0213229	0.00122406	-1.16498	1.14444	17319.8	0.999998	1.17729	4.23072	5.64238	0.729136	-0.00372369	0.00234812	-6.24879	11.8912	0.491363	0.945866	-0.0546037	17319.8	0.500001	0.894649	2.24689	0.486483	-0.00101426	0.486485	0.513506	-0.027022	0.513506	0.978826	0.242784	0.743247	0.743247	0.897299	0.828831	-0.0211753	0.146272	0.513506	1.50122	0.257221	1.97881	0.124093	0.281306	3.00243	1.46531	0.249998	4.53078	1948.79	0.100666	8.39865	9679.52	0.249999	2.50225	150.884	379.071	93.8372	0.624438	0.00931862	0.0233239	0.00581732	5607.92	0.500003	0.249998	2.49845	4.37906	10.963	2.73307	0.625386	2.68276	4615.67	0.40206	0.579357	1.16698	0.636926	1.58786	0.399193	1	0.5	0.25	2.5	9.36929e+07	2.34653e+08	58452817	0.625	1	0.5	1.06733e-08	2.66352e-08	6.68278e-09	1	0.000103311	210.25	4942.55	0.000201419	0.512916	0.128229	0.000201419	96.147	248.179	6.92127e+08	3.30472	79.2385	5.42085	401.963	48.8316	178.207	186.951	-277.719	679.682	33.2525	189.083	-0.989128	6.92127e+08	0.122186	3994.5	396.996	2307.87	-87.9994	22.029	1.4875	0.87268	0.803425	1.62356	0.818535	0.678169	0.658076	0.998255	0.973914	-0.35111	0.941749	0.467651	19.7954	0.0386452	5.34843	0.888689	0.0914602	39.5908	4.18886	5.87913	7.48861	1054.76	0.054484	26.0812	2365.4	6.4779	391.664	133.755	55019.7	0.341038	0.00286874	0.0380247	11.8836	0.000233416	1423.98	0.114837	7.34631	382.959	3.76574	1513.33	0.0101458	0.00302864	4.83571	6192.46	0.490825	0.639361	1.16675	0.723314	271.379	0.00230038	43.7483	0.0744019	17.9616	276.799	32500.2	1.34656e+07	80.2846	0.00742692	120.517	0.204961	0.459091	115.869	0.00496752	6.76797	0.0303735	31416.3	1.19813	0.000970607	210.47	0.00791075	0.591461
C40	test	0.629631	0.328103	24.2892	74.0291	66.0379	49.3964	56.921	69.3614	17941.9	46.6111	0.416018	7966.8	0.444033	18057	-27	89	165147104	2.70671	52	68.0155	129	43.3114	38.3828	57	-963	1092	23.7291	95.6341	-7.02211	165147104	0.200976	7672.64	1706.88	101963	-1613.21	37.7903	3.64661	0.816467	0.752148	1.53953	3.04636	0.743757	0.730209	0.998387	0.984693	-0.346333	0.906379	0.380243	41.2109	0.0954143	4.37942	0.871489	0.22057	82.4218	3.51152	10.3592	7.00697	752.555	0.0416766	45.3183	3629.03	12.3586	1698.51	211.225	373908	0.126404	0.00157014	0.033273	44.8452	0.000264121	1632.54	0.165763	19.4078	1654.35	6.50248	11393.2	0.00601983	0.00231189	4.66146	4205.83	0.417901	0.543058	2.73991	0.664136	1076.32	0.00203876	30.1573	0.0608009	130.149	1230.35	74667.3	1.31807e+08	42.5317	0.0138706	141.847	0.285981	0.553115	583.473	0.00428888	6.81494	0.0274686	73342	0.430286	0.000719124	730.361	0.0067064	4.74049	0.834726	1.8139	37881.4	-3.20343e-16	0.495188	3.76771	2.37053	0.301086	1.39815	1.4643	0.00159124	2.36894	0.215934	1.44841	-0.88887	37881.4	1	0.143049	1	0	0	0	0	1	0	-3.20343e-16	0	1	1	1	1	0	0	0	1	1	-3.20343e-16	1	1	2	-3.20343e-16	0	2.70101	5520.27	0.305713	25.1406	18057	0	1	561.698	561.698	561.698	1	0.00235396	0.00235396	0.00235396	2664.31	1	0	1	91.354	91.354	91.354	1	3.8056	251.569	0.0951188	0.14755	30.2145	0.16204	0.16204	0.16204	1	1	0	1	326055249	326055249	326055249	1	1	1	3.06696e-09	3.06696e-09	3.06696e-09	-3.20343e-16	5.53802e-05	0	0	1000000	0	0	0	5.02494	42.1129	5.79643e+07	1.20716	17.136	48.4891	584.322	20.6702	25.0884	13.3229	0.5	583.822	7.55328	56.6575	6.41752	5.79643e+07	0.596652	2580.65	5.13277	8271.21	300.812	12.8956	1.80756	0.746454	0.403145	1.06232	1.63244	0.872326	0.866809	0.997288	0.98554	-0.269523	0.670595	0.191364	1.53639	0.470091	2.03887	0.782822	0.671246	3.07277	1.67945	3.6758	5.04142	1463.07	0.081025	56.4665	10773.8	4.06684	6.52783	382.997	547.354	359.312	0.800056	0.0206664	1.61504	0.00436751	2341.59	0.375318	9.9482	15.4298	21.1985	46.4991	19.8129	0.604126	4.23916	1761.31	0.277002	0.343455	11.5946	0.529799	13.9037	0.230019	24.5058	0.0712378	31.4377	98.6395	544562	588551	534830	0.0834777	107.099	0.311334	0.575153	62.7229	0.0284716	6.0767	0.0190508	541807	30.9924	0.000586803	119.665	0.00504461	1.28893	-497.959	672.444	6.42258e+09	4.22948	160.439	4.53117	727.396	320.676	411.386	606.785	-1026.8	1754.2	173.45	596.392	-1.76758	6.42258e+09	0.0918069	186445	3787.2	5.18232e+06	-59555.8	1014.19	105.334	0.810516	4.26831	3.10541	86.0474	0.526981	0.485128	0.984009	0.954372	-0.262366	0.930417	0.364523	59.6652	0.0277441	7.19208	0.879886	0.105072	119.33	5.21451	279.88	7.74631	1186.95	0.0657338	31.1264	1657.76	298.298	3774.17	86.6259	393546	0.0960754	0.00227717	0.161825	412.893	0.000408161	962.794	0.0704233	334.996	3562.45	2.60211	10725.7	0.00487177	0.00252346	5.44716	8923.34	0.651068	0.751931	0.770329	0.83233	2843.4	0.0022589	86.7814	0.027895	349.109	2442.52	3851.08	1.80332e+07	1.19663	0.00285893	1385.39	0.44532	0.694006	1592.25	0.00143463	7.13371	0.172288	3817.39	0.379584	0.000443557	7262.25	0.514237	2.89276	0.312139	7.80347	5.61338e+07	0.158566	4.62139	174.588	893.419	9.93936	8.81106	3.58478	0	893.419	1.88555	55.7557	12.7501	5.61338e+07	0.974804	3031.07	3.95628	33060.7	605.738	12.2562	1.74771	0.727095	0.118481	0.157838	1.73084	0.989044	0.987942	0.998936	0.997615	-0.507832	0.358248	0.00258071	1.15271	0.971912	0.203532	0.804542	0.985854	2.30542	0.181966	3.50098	2.86079	5317.94	0.294508	30.5008	17602	4.70108	6.12843	553.253	599.744	553.175	0.987764	0.00944617	2.5762	0.00256095	2451.52	0.84483	28.0754	33.1474	81.3647	123.558	81.2684	0.921638	4.28605	296.326	0.102349	0.159086	31.1189	0.229195	31.041	0.153265	5.42759	0.0374316	117.423	361.214	2.19199e+06	2.19444e+06	2.19198e+06	0.0390795	83.7448	0.577551	0.787261	282.129	0.0235045	5.65007	0.00803013	2.17648e+06	4.71462	0.00291675	56.6948	0.000703227	18.061	-167.41	303.944	1199425608	3.88645	120.261	9.75289	365.926	138.231	167.733	243.241	-999.797	1365.72	77.1391	257.729	-2.32744	1199425608	0.102319	38290.1	2311.65	430812	-6972.92	207.624	18.2397	0.836555	2.11121	2.6087	13.5272	0.568549	0.52846	0.994518	0.966372	-0.276	0.925498	0.393693	47.5846	0.031044	6.56907	0.880937	0.106469	95.1692	4.79783	56.4658	7.61168	1077.77	0.0596871	30.3025	1847.57	61.3826	2291.18	95.6322	248384	0.119336	0.00266481	0.112134	199.666	0.000256204	1090.93	0.0825283	69.2564	2201.2	2.82599	6876.56	0.00708638	0.0029509	5.16087	8169.66	0.614468	0.727589	0.851435	0.80992	1731.58	0.00263938	88.9349	0.042573	88.394	1707.21	6402.55	1.70279e+07	2.94665	0.00235062	742.921	0.355635	0.619066	1011.86	0.00116746	6.91853	0.115689	6327.83	0.378924	0.000628043	2533.59	0.0596421	2.98257	-5.10635	4.08249	393624	1.01953	3.82641	14.3821	49.232	3.0281	-0.429615	-0.299227	-58.0865	107.318	1.68408	4.66894	-0.400014	393624	0.501709	21.6144	12.0259	0.798499	0.0985921	0.707615	0.299487	0.405153	0.298509	0.874901	0.207829	0.850905	0.850843	0.98849	0.950272	-0.131816	0.465227	0.297689	3.45309	0.296472	1.89309	0.433655	0.397017	6.90618	1.59045	0.251776	5.4506	898.636	0.0497666	30.5173	9059.36	0.253235	12.1777	306.108	3654.37	27.772	0.089324	0.00761391	0.0934837	0.000714469	3577.71	0.495289	0.261287	12.3839	10.6505	126.818	0.969314	0.0882431	3.46437	1836.35	0.24558	0.399964	3.72479	0.456049	5.71918	0.0400288	13.4103	0.343853	0.703485	11.3077	4.16865e+06	4.94604e+07	380249	0.131859	9.25641	0.237344	0.465353	5.41936	0.0518202	3.67482	0.00215983	3.95428e+06	124.632	0.000381773	3.49926	0.00741792	0.00464819	-27.2806	26.099	1.56046e+07	2.00224	25.4503	34.4645	259.445	18.093	-1.83962	-0.94327	-349.441	608.886	10.7975	29.3971	-2.96307	1.56046e+07	0.318028	860.803	208.67	430.566	-19.6767	3.34792	1.8866	0.272239	0.872054	1.63901	1.03847	0.665316	0.641863	0.997113	0.967745	-0.123074	0.521643	0.461784	14.4328	0.128465	3.69857	0.640739	0.208198	28.8655	2.49188	1.30863	5.95365	1051.29	0.0582207	23.2038	5742.62	1.46002	209.706	121.698	25453.6	0.595903	0.00564019	0.0365282	7.40543	0.000401733	3346.26	0.281019	1.95366	209.716	4.23736	887.536	0.0221561	0.00599814	3.55343	6391.29	0.508751	0.656754	1.33609	0.721131	151.131	0.00456089	84.0101	0.141909	12.3529	201.044	160215	3.35269e+07	769.405	0.0144922	91.4223	0.15443	0.379134	72.4197	0.00660589	6.5526	0.0327851	159285	5.10428	0.00032525	207.666	0.00382387	0.201153	-2.77064	2.80029	107276	0.999969	2.67445	7.03552	20.6232	1.77828	-0.0035215	-0.0127262	-24.4732	45.0963	1.1283	2.43741	-0.142823	107276	0.500022	5.94096	2.24603	0.507078	0.00269721	0.507074	0.492899	0.0141769	0.492899	0.93726	0.229018	0.753551	0.753551	0.90142	0.8357	-0.0627422	0.293068	0.492899	1.49749	0.270995	1.93722	0.253136	0.314101	2.99499	1.44432	0.249993	4.96078	1317.35	0.0729553	14.3891	9028.89	0.249989	2.49011	165.034	409.927	103.811	0.627471	0.0106189	0.0264654	0.00665722	5113.81	0.500014	0.249993	2.49362	5.63614	14.0223	3.5396	0.626594	2.75567	4308.85	0.393729	0.566394	1.59229	0.611757	1.52758	0.3828	6.84615	0.526627	0.236686	2.15385	1.25037e+07	3.10054e+07	7.87826e+06	0.711538	4.23077	0.325444	0.570085	1.05957	0.447714	2.65354	0.000719942	1.05744e+07	4522.38	0.000225583	0.490997	0.122743	0.000225584	-22.0692	16.9498	6.18148e+07	2.0093	15.0535	26.2883	401.863	22.612	-5.40188	-1.51978	-476.477	878.34	6.68393	58.5091	-1.49598	6.18148e+07	0.367532	3394.14	412.851	6363.65	-109.609	15.7891	5.88434	0.448289	0.978883	1.68915	4.80907	0.711907	0.698146	0.996298	0.97676	-0.186079	0.674869	0.417436	20.2577	0.171253	3.64099	0.739236	0.280781	40.5154	2.68071	5.41836	6.06885	903.356	0.050028	29.9226	6636.52	5.5573	416.593	169.498	70365	0.412764	0.00284145	0.0383938	15.3498	0.000262138	3261.35	0.306465	8.9032	416.427	5.64849	2348.15	0.0145835	0.00313741	3.98441	4783.14	0.431768	0.584069	2.01679	0.665274	276.541	0.00229737	32.4402	0.0490775	49.2302	391.9	118102	4.98673e+07	280.437	0.00818002	177.617	0.26871	0.530733	207.973	0.00494047	6.93566	0.0366063	117355	2.17971	0.000339418	459.558	0.00627628	0.660246	-1.79394	1.76513	78540.5	1.00339	1.56523	30.9729	29.4203	1.2409	0.0183201	-0.00108714	-21.1637	50.5841	0.676988	2.08557	1.66804	78540.5	0.499724	4.34925	2.26325	0.543699	0.0038269	0.540943	0.460587	0.0802421	0.460192	0.97195	0.240107	0.76997	0.769944	0.95396	0.884972	-0.0307251	0.167094	0.459846	1.49772	0.260115	1.97411	0.141524	0.285674	2.99543	1.51195	0.250382	5.03463	1259.67	0.069761	15.9559	9023.51	0.250554	2.50014	185.642	459.568	117.161	0.625273	0.00946196	0.0248017	0.00575008	4847.71	0.499509	0.25101	2.51231	5.68691	14.1239	3.57831	0.622491	2.86078	3711.87	0.366786	0.537448	1.70791	0.595132	1.50129	0.369142	2.75	0.34375	0.609375	5.125	2.03537e+07	5.08165e+07	1.2738e+07	0.385417	2	0.25	0.357639	2.32639	0.0737847	2.75	0.000443041	1.5259e+07	1033.07	0.000242534	1.82584	0.0381845	0.000848404	-10.3933	10.1728	3.72699e+06	1.28606	9.90812	42.2419	190.738	7.68948	0.207437	-0.0683515	-162.758	353.496	4.1671	14.3667	1.70726	3.72699e+06	0.464648	206.358	56.3865	26.9554	1.49565	1.0212	0.860035	0.0780749	0.575546	1.17651	0.510798	0.736329	0.732467	0.996416	0.964886	-0.0913844	0.408901	0.490239	7.50641	0.237029	2.423	0.598939	0.275331	15.0128	1.749	0.470309	5.07102	1383.34	0.0766094	14.2027	8390.14	0.493409	56.8411	152.994	8627.69	2.76693	0.0184816	0.0167628	1.05962	0.000436469	4723.36	0.44571	0.64332	57.1428	5.73764	324.807	0.104568	0.0187542	3.0631	4551.29	0.415357	0.585347	1.85986	0.644859	37.0753	0.0122974	24.6548	0.146755	7.84832	72.7083	897780	5.06332e+07	16204.5	0.0373453	31.369	0.186721	0.368453	27.9608	0.0163102	5.52612	0.00930387	886228	21.5124	0.000241993	58.9972	0.00256253	0.0591162	-1.25853	1.24467	26581.7	0.999969	1.2037	17.0396	12.767	0.824829	-0.00491056	-0.00676183	-14.7654	27.5323	0.507495	1.2133	-0.45102	26581.7	0.500022	1.47207	2.2402	0.49288	0.00201429	0.49288	0.507102	-0.0142218	0.507102	0.985296	0.244969	0.746449	0.746449	0.89858	0.830966	-0.0147055	0.122724	0.507102	1.49792	0.25504	1.98527	0.103589	0.276872	2.99584	1.47817	0.249995	4.6233	1681.4	0.0931162	9.4667	9028.89	0.249989	2.49011	151.447	376.437	95.1994	0.627471	0.00982843	0.0246349	0.00612682	5238.23	0.500015	0.249993	2.49222	4.3244	10.7484	2.71841	0.626945	2.68057	4302.99	0.40444	0.580171	1.19413	0.642996	1.60453	0.402613	2.6	0.52	0.24	2.8	3.25961e+07	8.08404e+07	2.05351e+07	0.55	2.2	0.44	0.6	1.8	0.3	1.92193	0.000276901	1.95539e+07	4676.69	0.000218139	0.507751	0.126931	0.000218141	-75.1364	249.156	1.29587e+09	4.11454	144.764	64.6187	331.98	122.292	108.186	162.016	-2707.33	3039.31	66.3075	267.891	-6.81495	1.29587e+09	0.0778363	60061.4	13122.4	6.04228e+06	-34888.6	298.389	24.3439	0.842164	1.84661	2.37933	20.6907	0.58689	0.54671	0.998542	0.98625	-0.333051	0.959091	0.407189	114.254	0.0213057	6.74809	0.906047	0.0749195	228.507	4.99806	80.6831	8.00298	1079.16	0.059764	29.6008	1405.49	96.1928	13053.5	98.752	1.35455e+06	0.0154498	0.000619286	0.0878549	998.257	7.94404e-05	883.567	0.067817	121.529	12849.5	2.8875	38582.1	0.00120988	0.000757701	5.3739	7919.8	0.603321	0.718626	0.871996	0.803092	10199.9	0.000696888	66.7826	0.0437345	491.566	11076.4	6560.78	9.09564e+07	0.510798	0.00148762	455.87	0.298539	0.565432	5860.52	0.000365423	7.46518	0.0845655	6420.95	0.0378454	0.00109668	9903.69	0.0137495	50.9774
C41	test	0.500265	0.287297	25.8906	90.1179	78.7718	51.1077	78.1601	79.177	32580.7	45.0829	0.494639	9973.23	0.306108	32668	27	93	165230695	2.10556	31	11.839	440	21.4293	64.4854	70	-273	713	13.8252	71.1187	-0.695093	165230695	0.296958	899.509	201.585	173.605	-6.29322	4.4337	0.685062	0.729608	0.440111	1.1879	0.483953	0.804948	0.799251	0.999201	0.98557	-0.315154	0.836975	0.339425	14.165	0.165605	3.39423	0.781054	0.29597	28.33	2.80428	1.27969	6.52953	1302.32	0.0398654	49.8367	9701.01	1.49008	200.141	295.325	61205.2	1.44503	0.005219	0.0217647	4.15852	0.000186825	3324.61	0.232229	2.28112	193.931	11.5312	2388.7	0.0567944	0.00555364	4.58336	4878.62	0.332145	0.435844	5.45593	0.588474	111.704	0.0034428	54.7367	0.100067	13.3074	189.124	408259	8.30977e+07	2021.35	0.00986077	126.536	0.231327	0.491469	96.0074	0.00643978	6.38625	0.0167442	404692	3.92675	0.000350136	151.206	0.00135094	0.348783	1.1653	1.6937	72070.1	-3.20343e-16	0.257792	216.284	12.0968	0.17048	1.46167	1.48677	0.212938	11.8838	0.113497	1.48531	6.95354	72070.1	1	0.0696685	1	0	0	0	0	1	0	-3.20343e-16	0	1	1	1	1	0	0	0	1	1	-3.20343e-16	1	1	2	-3.20343e-16	0	2.10839	14652.2	0.448519	19.3502	32668	0	1	611.93	611.93	611.93	1	0.00200603	0.00200603	0.00200603	3338.46	1	0	1	173.631	173.631	173.631	1	4.26947	209.618	0.062953	0.102194	48.8648	0.119651	0.119651	0.119651	1	1	0	1	1067198224	1067198224	1067198224	1	1	1	9.37033e-10	9.37033e-10	9.37033e-10	-3.20343e-16	3.0611e-05	0	0	1000000	0	0	0	4.1833	33.45	2.32322e+07	0.827208	11.0214	88.0458	459.508	11.2103	15.9434	9.97497	0	459.508	5.2148	26.6676	7.13836	2.32322e+07	0.730128	456.967	1.67224	199.843	13.1963	1.45899	0.359504	0.598299	0.163553	0.652225	0.331911	0.93456	0.931679	0.999083	0.992211	-0.26686	0.543139	0.103978	1.18202	0.697895	1.18797	0.639734	0.8322	2.36404	0.998588	0.454624	3.63655	8458.91	0.258936	54.665	23851.8	0.671507	2.21235	517.489	567.23	507.355	0.878162	0.0136525	0.430403	0.00350007	2511.73	0.361827	2.33788	6.02886	62.7354	72.0302	61.4879	0.572629	4.41841	1712.39	0.242131	0.211025	36.9306	0.503509	5.0407	0.160579	47.4804	0.12397	12.978	39.812	2.0119e+06	2.0749e+06	1.99638e+06	0.120735	113.554	0.296484	0.560999	31.532	0.057546	5.67113	0.011724	2.00462e+06	43.4368	0.000564009	44.1025	0.000621136	0.789728	588.064	801.796	1.73706e+10	3.60244	81.273	22.7187	1074.59	117.647	688.315	752.273	-990.599	2065.19	39.0517	729.199	-4.35087	1.73706e+10	0.128606	57953.8	4760.95	1.48855e+06	-16446.2	234.032	43.0564	0.680512	2.24959	2.42457	37.8063	0.596345	0.562564	0.994891	0.977265	-0.253411	0.897176	0.42249	68.6525	0.0400381	6.05106	0.825414	0.113534	137.305	4.43302	69.2721	7.43487	1740.25	0.0532708	31.506	4201.3	92.7107	4722.09	111.371	564543	0.0225484	0.000378097	0.108494	372.856	0.000146763	2393.18	0.104687	125.158	4585.4	3.25542	15970.9	0.000921512	0.000454935	5.06473	13242.1	0.576065	0.694742	1.06941	0.785548	3517.52	0.00040796	107.056	0.0307545	373.27	3262.87	20079.5	1.01265e+08	3.98813	0.00148187	1622.6	0.466129	0.709965	2123.37	0.00123915	7.04306	0.106557	19991.4	0.373134	0.000328874	5238.84	0.0736685	3.32369	0.66746	6.86429	915205	0.0325616	3.45397	361.081	153.651	2.00372	4.01419	3.88889	0	153.651	1.42138	5.29295	12.073	915205	0.994015	11.9016	1.00918	0.570449	0.0889451	0.0188152	0.008582	0.36168	0.00444677	0.035199	0.00856182	0.998215	0.99813	0.999855	0.999491	-0.238265	0.110803	0.00277762	1.00331	0.992273	0.0469817	0.431504	0.996127	2.00661	0.0425872	0.0068493	2.18032	14368.7	0.439839	20.5393	32472.5	0.00803412	1.01619	609.387	609.848	609.278	0.997654	0.00262365	0.00862043	0.00211431	3276.42	0.951525	0.073966	1.1461	166.097	166.318	166.06	0.98049	4.38422	221.339	0.0638393	0.105146	49.966	0.141177	0.274899	0.124392	8.04	0.3216	1.9936	10.52	4.24323e+07	4.24325e+07	4.24322e+07	0.198739	8.44	0.3376	0.58767	7.18318	0.0914894	3.46347	0.000765275	4.07248e+07	5.69831	0.0146226	0.140649	1.74535e-06	1.21966	184.445	342.316	2725605540	3.28606	67.4196	15.0032	744.58	61.0047	270.887	296.985	-586.498	1331.08	31.048	288.849	-3.01899	2725605540	0.145729	10053.5	1276.87	30176.5	-868.84	44.5962	6.25494	0.748787	1.23448	2.04293	4.67324	0.640438	0.612489	0.997969	0.978939	-0.265419	0.88927	0.434121	35.5989	0.0492706	5.49324	0.82231	0.120007	71.1978	4.09204	12.7128	7.33301	1594.37	0.0488052	34.5748	4760.68	16.1459	1264.52	134.669	182692	0.100448	0.000920279	0.0755655	72.9661	0.000154744	2598.09	0.120898	21.5121	1225.02	3.90579	5152.35	0.00319254	0.00100689	4.87161	11549	0.531956	0.653665	1.40136	0.754836	902.259	0.000815079	102.955	0.0437362	60.6311	906.344	37640.8	5.02676e+07	28.2997	0.00222617	921.957	0.391655	0.650571	554.726	0.00171548	6.74335	0.0720583	37448.3	0.851427	0.000375745	1191.63	0.0115507	1.07725	-4.44298	2.60324	1.4587e+06	1.0962	2.99058	75.1398	64.703	2.96011	-1.17097	-0.417041	-119.67	184.373	1.30482	6.68223	-6.3711	1.4587e+06	0.496876	43.281	29.4628	4.29496	-0.378042	0.876362	0.269422	0.529182	0.259898	0.843144	0.200068	0.871502	0.870998	0.995872	0.971225	-0.21412	0.599381	0.252808	5.41397	0.313996	1.93566	0.666058	0.436089	10.8279	1.657	0.286446	5.45257	1711.9	0.052403	35.3497	16232	0.292698	29.4993	373.978	10996.1	13.1574	0.0357304	0.00670509	0.200196	0.000286473	5113.22	0.472867	0.366324	29.6039	17.0086	499.017	0.601944	0.0367247	3.9385	2244.18	0.201209	0.330698	6.84929	0.410688	12.1433	0.0159238	21.2535	0.299345	2.06745	30.1127	7.32217e+06	2.10848e+08	262026	0.0737462	15.2254	0.214442	0.455983	15.0909	0.0174086	4.37342	0.00217338	7.11047e+06	60.0165	0.0002562	8.16604	0.00262238	0.012418	-26.4887	16.1062	2.92539e+07	1.80551	19.6102	52.4772	164.806	15.7893	-5.57864	-2.48299	-500.95	665.757	8.39574	29.9248	-5.04771	2.92539e+07	0.369776	864.37	454.491	820.459	-38.7388	3.6964	1.53319	0.400844	0.731687	1.46296	0.939742	0.702863	0.688426	0.99814	0.975565	-0.139191	0.54869	0.464858	21.3061	0.176542	3.24838	0.659204	0.256356	42.6122	2.26386	1.3074	5.86547	1758.12	0.0538177	25.8348	12079.9	1.47937	454.184	159.341	72820.7	0.349992	0.00229066	0.0291813	12.3026	0.0001191	6301.49	0.320201	2.27482	451.623	6.71704	3067.9	0.0149181	0.00236844	3.66839	9344.82	0.446002	0.594058	2.5908	0.672592	302.172	0.00164438	101.528	0.127547	16.3845	404.613	476085	2.18226e+08	1040.84	0.00471971	150.111	0.188581	0.435168	168.805	0.00297706	6.55428	0.0243664	474401	5.75992	0.000168258	268.663	0.00265217	0.270595	-1.53829	1.69243	226974	1.01609	1.44006	55.0322	43.3247	1.27259	0.131219	0.020751	-29.3326	72.6573	0.617473	2.63589	3.49682	226974	0.4985	6.93069	6.28625	0.571236	0.00971639	0.52789	0.483732	0.0434528	0.482541	0.956747	0.234501	0.758923	0.758849	0.971567	0.903531	-0.0518441	0.259214	0.481542	2.50504	0.265321	1.97716	0.252479	0.304134	5.01007	1.48955	0.252906	4.98446	2423.82	0.0741954	14.6035	16285	0.253148	6.55253	187.3	1218.93	33.7869	0.179381	0.00907941	0.0587699	0.00169229	8666.58	0.497677	0.25488	6.56977	6.57338	42.8367	1.18468	0.179079	2.91174	6795.49	0.3651	0.533022	2.05161	0.592628	3.89338	0.106243	10.8788	0.32966	0.77686	7.72727	1.60371e+07	1.05609e+08	2.85759e+06	0.217803	5.54545	0.168044	0.376372	2.49197	0.0981296	4.16199	0.00101016	1.50571e+07	697.358	0.000129454	3.31952	0.0200524	0.000774558	-15.0593	10.3399	2.88936e+07	1.47018	11.9659	117.098	270.864	11.261	-3.66443	-1.32932	-537.46	808.324	5.08121	29.7399	-8.53284	2.88936e+07	0.442498	871.033	500.833	1740.49	-62.8347	3.79997	1.48891	0.415573	0.591059	1.23844	1.10944	0.750926	0.745878	0.998749	0.983212	-0.122453	0.478443	0.446717	22.3664	0.230108	2.64143	0.679703	0.299758	44.7328	1.96988	1.32222	5.51863	1936.2	0.059269	23.6679	14455.5	1.53755	500.839	197.708	99147.3	0.396296	0.0022327	0.0222217	9.87767	0.000123551	6959.54	0.396984	2.72876	499.256	8.228	4127.36	0.0170926	0.00244094	3.58135	6829.17	0.369378	0.531061	3.06559	0.603615	299.997	0.00163006	46.6434	0.0815443	31.9464	416.093	814154	4.08168e+08	1627.05	0.00774838	155.556	0.271951	0.532898	203.122	0.00381759	6.38906	0.0175095	810892	4.62689	0.0001579	308.408	0.00156871	0.452945	-1.07372	1.17276	84470.9	1.00026	1.02922	41.254	23.3704	0.857587	0.0449338	0.014064	-27.5796	50.95	0.441209	1.60802	1.54533	84470.9	0.500118	2.58372	6.29692	0.537333	-0.00757833	0.537179	0.462776	0.0744152	0.462744	0.974168	0.241195	0.768633	0.768631	0.953724	0.884315	-0.0260784	0.151503	0.462717	2.50566	0.258895	1.9741	0.129309	0.285479	5.01131	1.51115	0.249989	4.96046	2455.48	0.0751646	14.3499	16337.9	0.249988	6.54292	198.331	1299.33	35.5273	0.179384	0.0085606	0.054267	0.00160432	8441.66	0.500036	0.250075	6.53236	6.08486	39.9028	1.08894	0.179697	2.93505	6077.7	0.347853	0.51677	1.88594	0.5821	3.79341	0.104871	12.7391	0.553875	0.257089	5.17391	2.31633e+07	1.52622e+08	4.12501e+06	0.246377	9.69565	0.42155	0.666667	3.46014	0.173611	2.52186	0.000704053	2.11459e+07	1230.05	0.000133207	1.83842	0.0383036	0.000469607	-9.20732	9.67282	3.87532e+06	1.20219	9.36171	31.194	145.755	6.67075	0.207262	-0.0467136	-130.748	276.503	3.92797	10.8916	1.3709	3.87532e+06	0.475137	118.584	42.2569	6.8548	0.45697	0.719892	0.652407	0.046592	0.543501	1.08977	0.337453	0.739826	0.737316	0.995618	0.95871	-0.0824191	0.361415	0.497705	6.49923	0.249526	2.26122	0.523571	0.289989	12.9985	1.63371	0.343075	4.87451	2835.59	0.0868001	11.7736	15521.8	0.360072	42.6387	165.367	7006.17	4.00169	0.0243976	0.0131843	0.57858	0.000408751	8473.57	0.459759	0.43558	42.8106	7.78681	330.504	0.188901	0.0245808	3.06795	7532.82	0.389141	0.561797	2.67957	0.618508	26.5876	0.0153335	33.5397	0.177459	5.07169	46.5344	2.67598e+06	1.13555e+08	64571.8	0.0466705	45.127	0.238767	0.484163	20.8746	0.022976	5.15746	0.00578548	2.6461e+06	59.9233	0.000129337	36.7007	0.00287625	0.0171077	-0.87435	0.877093	33096.5	1	0.844952	27.6571	10.6304	0.617165	-0.00517383	0.00038148	-15.0799	25.7103	0.357204	1.00654	-0.671466	33096.5	0.5	1.01309	2.24657	0.494853	0.000217998	0.494854	0.505145	-0.0102917	0.505145	0.985969	0.245188	0.747427	0.747427	0.898971	0.831618	-0.0140308	0.124259	0.505145	1.49972	0.254812	1.98597	0.104702	0.276301	2.99943	1.48082	0.25	4.49826	3458.61	0.105872	8.05298	16334	0.25	2.50046	165.559	413.699	103.524	0.624885	0.00826744	0.0208664	0.0051177	9077.89	0.500002	0.249999	2.50219	4.86355	12.1619	3.03896	0.624452	2.77493	7027.42	0.381098	0.555764	1.44896	0.624493	1.56434	0.389531	2	0.5	0.25	2.5	1.33383e+08	3.33581e+08	8.3334e+07	0.625	1.5	0.375	0.5	1.25	0.3125	2	0.000122444	6.66836e+07	8230.34	0.00012139	0.50434	0.126085	0.00012139	76.9245	259.799	1.30922e+09	3.50707	87.01	10.63	1136.58	59.4332	182.341	198.725	-756.243	1892.82	37.5917	200.192	-0.965382	1.30922e+09	0.114392	6828.28	1529.16	9387.09	-160.148	34.008	3.35483	0.818187	1.00671	1.88943	2.30529	0.661755	0.636253	0.999446	0.987441	-0.329603	0.938957	0.432064	39.0063	0.0377907	5.68487	0.88085	0.0848811	78.0126	4.33413	9.34071	7.72184	1543.16	0.0472378	35.6091	3736.96	11.0071	1515.76	148.093	236078	0.0940415	0.000724556	0.0604155	82.0416	9.29546e-05	2064.39	0.0998528	13.806	1481.48	4.13212	6444.09	0.00277623	0.000772715	5.11808	10594.4	0.505807	0.630544	1.47078	0.736245	1070.89	0.000600259	91.4002	0.0499728	48.4575	1326.06	31173.4	4.92295e+07	19.8559	0.00162892	588.139	0.321563	0.587371	778.765	0.00128797	6.98494	0.0559875	30854.3	0.404624	0.000580777	1269.18	0.00360869	2.36735
C42	test	0.410754	0.308719	23.9463	77.5667	64.2884	37.5899	62.1289	65.6354	18159.5	31.8608	0.496224	6733.02	0.37077	18234	23	78	65028208	1.91928	24	9.95086	188	18.8207	52.8087	59	-115	303	10.669	59.7186	-2.21181	65028208	0.355422	777.556	60.692	128.123	-13.6292	3.72895	0.548634	0.736386	0.373606	1.10812	0.402206	0.835546	0.829855	0.99685	0.974092	-0.340052	0.830158	0.278974	7.73925	0.233796	3.00017	0.775602	0.441957	15.4785	2.54942	1.0694	6.18653	820.624	0.0450052	55.8962	6480.77	1.3346	59.7337	335.014	21475.7	5.42372	0.0209141	0.0183693	0.765001	0.000909168	1768.67	0.243985	2.19557	54.36	13.8252	873.507	0.237604	0.026951	4.55215	2282.39	0.307483	0.395892	6.71264	0.566374	27.7899	0.0188176	35.9206	0.142542	4.47084	33	434961	2.74217e+07	6968.31	0.0747242	34.5714	0.137188	0.345377	13.2727	0.0263041	6.03431	0.0138203	429726	10.5396	0.000662445	23.0773	0.00650311	0.0655168	1.16504	1.67873	38824.7	-3.20343e-16	0.232996	5.8585	3.48549	0.164071	1.44173	1.47972	0.465904	3.01958	0.100681	1.45919	-1.22105	38824.7	1	0.0506552	1	0	0	0	0	1	0	-3.20343e-16	0	1	1	1	1	0	0	0	1	1	-3.20343e-16	1	1	2	-3.20343e-16	0	2.43109	6820.05	0.374029	22.2978	18234	0	1	588.234	588.234	588.234	1	0.00216339	0.00216339	0.00216339	2251.62	1	0	1	118.247	118.247	118.247	1	4.03931	164.19	0.0723229	0.123484	33.8536	0.142026	0.142026	0.142026	1	1	0	1	332478756	332478756	332478756	1	1	1	3.00771e-09	3.00771e-09	3.00771e-09	-3.20343e-16	5.48426e-05	0	0	1000000	0	0	0	3.5	33.463	7.27782e+06	0.736111	8.80747	8.45338	139.13	10.0219	13.479	8.01561	0	139.13	4.71971	19.9784	2.3453	7.27782e+06	0.748912	217.451	1.46368	6.0251	1.78784	0.699415	0.169327	0.597255	0.128625	0.565846	0.151526	0.942167	0.939743	0.995613	0.982337	-0.297503	0.539185	0.0957856	1.15368	0.720648	1.05821	0.619976	0.846582	2.30737	0.905002	0.217185	3.65697	4461.5	0.24468	52.7254	13655.7	0.269387	1.69392	506.658	562.087	497.467	0.88748	0.00947378	0.0537338	0.00392318	1607.28	0.402074	0.609361	3.30594	53.3394	60.6212	52.1776	0.627357	4.16565	934.598	0.223891	0.219012	28.7376	0.474192	2.28198	0.183995	34.9835	0.28912	1.02671	7.33884	2.02447e+06	2.07534e+06	2.01665e+06	0.284823	23.4298	0.193634	0.44674	4.09726	0.104347	4.92348	0.00663595	2.00177e+06	92.0138	0.00109401	2.69582	0.00227653	0.0441599	478.446	657.807	6.58767e+09	3.3205	63.2077	17.0703	789.129	123.499	547.472	616.391	-715.639	1504.77	30.3394	601.07	-3.84121	6.58767e+09	0.158044	61559.2	2771.74	1.23291e+06	-15120.7	229.919	49.9572	0.623379	2.23413	2.21269	44.6233	0.652885	0.63047	0.990149	0.971921	-0.286185	0.903885	0.406854	52.2177	0.0607754	5.40809	0.831051	0.139109	104.435	4.15932	69.9691	7.26039	837.12	0.0459098	40.2938	2881.77	98.5706	2740.88	152.231	454785	0.0711739	0.00278088	0.10027	170.617	0.000835775	1410.32	0.121576	142.706	2609.51	4.1334	11930.3	0.00608763	0.00398101	5.0457	5930.6	0.509282	0.631538	1.50838	0.740369	1848.06	0.00371944	61.1326	0.0334973	330.162	1571.75	13639.2	4.04526e+07	4.70978	0.0109506	932.476	0.510946	0.742446	1070.75	0.00622004	6.60717	0.100088	13539.4	0.464775	0.000488654	2991.05	0.162046	2.47151	0.803247	5.96084	277348	0.00085538	2.5702	6.94974	33.7574	1.51574	3.40622	3.32474	0	33.7574	1.10294	3.90006	0.521396	277348	0.99989	3.60812	1.00003	3.31199e-05	3.3122e-05	3.31261e-05	3.31281e-05	0.461522	3.31281e-05	0.000511175	3.31261e-05	0.999983	0.999983	0.999993	0.999989	-1.4545e-06	2.81369e-05	3.31281e-05	1.00002	0.999934	0.000544303	1.65646e-05	0.999967	2.00003	0.000511175	1.65635e-05	2.43258	6818.55	0.373947	22.3183	18232	5.48396e-05	1.00016	588.218	588.218	588.217	0.999959	0.00221766	0.00238219	0.00217653	2250.15	0.999039	0.000480457	1.00144	118.189	118.19	118.188	0.999639	4.04398	164.213	0.0723015	0.123514	33.8743	0.142314	0.143756	0.141954	1	0.5	0.25	2.5	166221145	1.66221e+08	1.66221e+08	0.625	1	0.5	0.5	2	0.125	1	0.000109685	83101456	0.24225	2.06433	5.31337e-05	4.46438e-09	1.34735	155.181	285.773	1079699904	3.01876	51.7207	14.5418	443.662	58.6969	220.499	248.542	-346.994	790.656	23.7688	243.338	-3.30335	1079699904	0.17897	10593.7	569.257	31954.7	-960.873	42.6222	7.14419	0.698649	1.13612	1.86939	5.78032	0.692546	0.674546	0.993958	0.969668	-0.297908	0.894714	0.408371	23.6723	0.073563	4.89347	0.826735	0.174548	47.3445	3.83052	12.4416	7.13976	793.748	0.0435312	41.3296	3263.34	16.972	560.657	176.042	108453	0.314913	0.00451547	0.0717189	23.1068	0.000954246	1531.41	0.140946	24.6709	527.512	4.84516	2883.59	0.0139572	0.00616662	4.85856	5064.25	0.462698	0.592055	1.82575	0.704996	350.948	0.00542021	65.1394	0.049348	45.8982	285.585	27394.8	1.6488e+07	45.9095	0.0170422	534.918	0.405241	0.66123	167.482	0.00947649	6.24754	0.0723922	27204	1.41689	0.000607525	411.249	0.0351513	0.559151	-4.5643	2.50718	279153	0.995076	3.0629	20.8758	56.0892	2.42251	-0.802422	-0.478779	-42.5095	98.5987	1.3313	3.91273	-0.283687	279153	0.514705	14.6656	5.9062	0.7661	0.200794	0.684585	0.291125	0.403159	0.290431	0.86343	0.204247	0.8549	0.854854	0.988808	0.951611	-0.131755	0.45888	0.289824	2.40994	0.312315	1.84423	0.448317	0.445085	4.81989	1.55049	0.243928	5.3799	919.287	0.0504161	31.5395	9385.12	0.245651	6.04848	327.925	1890.69	65.9031	0.193921	0.00704883	0.0470831	0.00153538	3414.3	0.497391	0.259162	6.35264	12.8078	73.7412	2.57926	0.186792	3.54034	1639.96	0.230833	0.376313	4.8613	0.440204	2.95393	0.0789697	15.7368	0.414127	1.03947	7.28947	4.468e+06	2.50036e+07	918901	0.351564	7.84211	0.206371	0.451668	2.81872	0.189007	3.87585	0.00208402	4.23775e+06	178.434	0.000386184	3.43062	0.00705338	0.00495659	-21.7613	11.6509	8.47906e+06	1.60451	14.6252	74.9534	112.903	12.0289	-4.25418	-1.68938	-483.621	596.524	6.33757	21.5642	-5.18581	8.47906e+06	0.403498	446.916	414.393	150.479	-7.9232	1.66375	0.917483	0.268077	0.587808	1.25701	0.535395	0.738501	0.731107	0.998575	0.977809	-0.124023	0.462353	0.457391	20.352	0.208717	2.80573	0.567716	0.276539	40.7041	2.0505	0.645308	5.74308	974.989	0.053471	26.6064	7357.39	0.845625	414.009	181.361	75392.5	0.437626	0.00251207	0.0244751	9.26827	0.000146354	3685.21	0.357458	1.28376	412.331	6.97194	2895.36	0.017018	0.00260659	3.56956	4420.28	0.401447	0.559998	2.54829	0.633805	260.053	0.00172209	40.3791	0.120535	13.8361	366.603	389212	1.62126e+08	936.566	0.00720775	83.0836	0.248011	0.507275	167.134	0.00589885	5.95955	0.0183723	386249	4.00025	0.000299427	185.585	0.00180861	0.430999	-1.78624	1.79667	96352.9	1.00677	1.67682	51.5126	42.845	1.30121	-0.0201159	-0.0269634	-27.7248	70.5698	0.7137	2.29875	0.991302	96352.9	0.499546	5.28384	6.21428	0.538305	0.0136105	0.531197	0.470942	0.0600162	0.470405	0.960341	0.236154	0.764887	0.764851	0.972307	0.905937	-0.0434436	0.215712	0.469935	2.48982	0.264287	1.96375	0.224151	0.298553	4.97965	1.49075	0.250535	4.97295	1349.91	0.0740328	14.5686	9108.73	0.251144	6.46172	186.809	1189.14	34.4281	0.181735	0.0094781	0.0629593	0.00173153	4855.63	0.498945	0.252128	6.5129	6.22337	39.8332	1.14113	0.18041	2.88504	3721.42	0.361558	0.53369	1.90179	0.585326	3.84495	0.104763	9.30769	0.357988	0.621302	7.46154	6.34016e+06	4.071e+07	1.15867e+06	0.201923	7.84615	0.301775	0.55674	3.876	0.131085	3.37712	0.00142591	5.84833e+06	388.6	0.000236788	3.24673	0.0194332	0.00141865	-10.8019	7.51434	2.47349e+06	1.20767	8.76761	142.749	104.7	6.55472	-1.47736	-0.985749	-382.659	487.359	3.70401	11.647	-5.86875	2.47349e+06	0.478389	133.47	269.936	19.0959	-0.975394	0.766468	0.56284	0.147794	0.484882	1.05029	0.308286	0.765416	0.76358	0.998742	0.978096	-0.0803515	0.324622	0.452946	16.4282	0.256493	2.2251	0.520159	0.323359	32.8564	1.67705	0.332327	5.26696	1129.01	0.0619177	20.7837	8722.94	0.385228	270.098	197.003	52774.2	0.738046	0.00378108	0.0152095	3.88863	0.000120827	4370.25	0.452378	0.515248	271.071	7.70851	2072	0.0289189	0.00383735	3.21913	3737.12	0.362829	0.527894	2.6723	0.589824	160.315	0.00231196	27.7826	0.172563	8.10586	241	671527	1.83977e+08	2460.08	0.011122	40.5031	0.251572	0.511569	110.271	0.00917776	5.28403	0.00882966	658701	7.67272	0.000265375	81.5301	0.00131738	0.175219	-1.19863	1.23849	32307.4	1.0008	1.16489	61.8241	38.1645	0.838303	-0.0164126	-0.000710202	-13.3259	51.4904	0.492398	1.3311	0.659893	32307.4	0.499946	1.77155	2.25779	0.52225	0.00137366	0.522081	0.478082	0.043991	0.478024	0.976063	0.24178	0.760998	0.760994	0.952194	0.880497	-0.0243949	0.157376	0.477973	1.49893	0.258259	1.97624	0.13375	0.283748	2.99786	1.49786	0.250041	4.85016	1472.37	0.0807487	12.3596	9116.01	0.25011	2.49912	179.403	446.154	112.716	0.62528	0.00903675	0.0229408	0.00562169	4934.68	0.499902	0.250206	2.50393	5.40208	13.4349	3.39399	0.624133	2.83713	3769.61	0.369163	0.541364	1.59295	0.600467	1.50301	0.374948	5.76923	0.443787	0.402367	2.76923	1.2747e+07	3.1878e+07	7.96427e+06	0.643162	5.30769	0.408284	0.643463	2.18192	0.344318	2.71929	0.000712954	1.07797e+07	1080.61	0.000231592	1.895	0.0394948	0.000810678	-6.59734	6.4847	987595	1.09511	6.60622	53.0484	151.375	4.5277	-0.174499	-0.0794173	-92.1168	243.492	2.76402	7.3595	0.967416	987595	0.48944	54.1318	20.1511	2.02439	-0.00417179	0.571881	0.543301	0.0244692	0.514905	1.00533	0.262289	0.745794	0.745004	0.995582	0.957251	-0.0623872	0.289626	0.501444	4.4882	0.258508	2.08118	0.521898	0.294371	8.9764	1.53586	0.278795	4.75872	1636.07	0.0897266	10.5962	8924.45	0.291799	20.4516	161.123	3278.4	8.33199	0.0520664	0.0113516	0.265644	0.000633476	4998.53	0.483111	0.321606	20.5097	6.56028	133.721	0.340044	0.052371	2.89515	4235.88	0.39142	0.566579	2.08266	0.620675	12.768	0.0327329	8.86441	0.150244	4.75725	32.1864	2.74855e+06	5.61349e+07	141395	0.0795121	14.6949	0.249066	0.488227	19.4133	0.0284639	4.70216	0.00323571	2.65304e+06	54.6144	0.000225332	32.2229	0.00269097	0.029906	-0.938358	0.907046	18565.6	0.999963	0.907389	39.3729	13.0488	0.631832	0.01136	0.00512836	-16.6952	29.744	0.380938	1.00905	-0.137063	18565.6	0.500025	1.01806	2.25454	0.493775	-0.00238581	0.493777	0.506195	-0.0124184	0.506195	0.987818	0.245816	0.746903	0.746903	0.898761	0.831268	-0.0121845	0.112816	0.506195	1.50254	0.254198	1.98777	0.0949443	0.275031	3.00509	1.48158	0.249993	4.53183	1863.05	0.102174	8.46141	9117.46	0.249987	2.51069	158.424	398.894	98.3063	0.622326	0.00909167	0.0224215	0.00575922	5173.73	0.500015	0.249993	2.50715	4.53749	11.4051	2.82057	0.623213	2.72955	4116.85	0.392588	0.567465	1.30479	0.634715	1.58875	0.396208	3.4	0.68	0.16	1.6	3.32387e+07	83824180	20592337	0.85	2.2	0.44	0.6	0.6	0.6	1.37095	0.000274213	1.99396e+07	4514.32	0.000216879	0.505744	0.126429	0.00021688	62.4342	220.07	5.13692e+08	3.2847	68.9888	9.02568	566.85	52.7676	149.325	166.575	-318.355	885.205	30.0519	167.846	-2.0445	5.13692e+08	0.137305	5874.35	395.815	6642.69	-274.016	27.5056	2.57952	0.822668	0.890272	1.77443	1.74389	0.696871	0.676446	0.998055	0.977033	-0.354688	0.937978	0.403836	19.7377	0.0541863	5.19993	0.881507	0.129143	39.4754	4.09238	7.52129	7.47734	796.07	0.0436585	42.2014	2503.62	9.48864	388.563	178.715	76217.6	0.433635	0.00351998	0.0639691	15.7073	0.000608322	1216.35	0.112594	12.727	365.602	4.9826	2051.59	0.0141161	0.00423622	5.05975	5065.67	0.463789	0.589081	1.91432	0.705646	243.519	0.0034597	75.9097	0.0640588	22.035	219.052	18047.6	7.56008e+06	43.7021	0.0111655	384.327	0.324326	0.586001	121.519	0.00683576	6.35907	0.0649885	17810.9	1.02636	0.000976591	290.76	0.0112432	0.665984
C43	test	0.694928	0.571966	37.698	65.9095	85.4927	71.1758	52.1728	86.539	50258.5	45.8024	0.534451	12323	0.245192	50355	19	73	614574351	2.2858	31	55.3988	1349	35.1348	59.1391	47	-877	2226	12.7985	110.475	5.80003	614574351	0.300973	8707.4	1531.23	150734	2364.45	54.0756	4.60436	0.843828	0.728372	1.48488	4.05243	0.803923	0.793745	0.999446	0.992407	-0.357533	0.891707	0.26738	38.9726	0.17576	3.75164	0.868887	0.288582	77.9452	3.05941	14.67	6.52862	2270.7	0.0450938	58.8112	15155.5	13.9887	1526.06	337.942	498542	0.22949	0.000698947	0.0355165	78.5838	4.59567e-05	4172.27	0.207445	33.0272	1605.92	14.7454	21951.4	0.0100332	0.000729537	5.22055	6503.73	0.320469	0.395877	7.80066	0.582857	989.898	0.000445213	51.1047	0.0284706	161.132	2349.29	314194	4.59943e+08	214.822	0.00128053	628.16	0.34995	0.612209	1510	0.00104623	7.54237	0.0356469	313407	0.628777	0.000250384	1614.15	0.00166403	5.54892	1.10684	1.47699	2.01925e+07	0.093821	0.212569	1502.5	1349	2.36183	2.51086	1.28544	0.00922878	1348.99	0.0875617	20.0251	33.9311	2.01925e+07	0.983913	394.698	1.45703	4695.1	85.7762	2.03278	0.552908	0.574549	0.0446218	0.120667	0.550826	0.992645	0.991922	0.999841	0.999311	-0.400917	0.277643	0.00567122	1.04262	0.975933	0.161822	0.729827	0.987888	2.08524	0.13986	0.646422	2.09918	24419.2	0.484941	19.9974	49544.9	0.593485	1.67326	625.738	627.898	625.604	0.992949	0.00394293	0.519398	0.00197486	3936.83	0.840653	6.67368	8.76364	250.926	259.213	250.822	0.925863	5.00408	267.37	0.0564351	0.091854	95.7695	0.174368	7.81619	0.106092	6.21053	0.0544783	105.457	244.035	2.18844e+07	2.18854e+07	2.18843e+07	0.0488534	49.8772	0.437519	0.685527	218.281	0.0165869	5.68026	0.00226393	2.16893e+07	5.23557	0.00278236	22.6342	2.55615e-05	28.8648	3.3541	42.5047	1.82653e+08	1.10801	10.62	27.0242	575.448	27.0431	24.5587	8.29156	0	575.448	5.63267	60.2271	4.58489	1.82653e+08	0.716812	3024.18	6.40738	7085.36	305.116	16.854	1.86398	0.8008	0.401591	1.01247	1.69638	0.898596	0.888394	0.997071	0.985795	-0.336447	0.716178	0.0925034	1.6309	0.657263	1.81949	0.836655	0.809248	3.2618	1.43696	4.6795	3.88409	12306.9	0.244403	64.7047	36095.1	4.6493	7.29775	507.262	600.638	501.829	0.863935	0.0239457	1.76623	0.00341154	2887.9	0.245179	14.3438	26.5527	60.2481	94.9607	59.2869	0.497916	5.12321	3525.51	0.305967	0.229344	39.6166	0.571193	24.452	0.126849	75.1366	0.0657939	24.3035	90.2373	1.58062e+06	1.5905e+06	1.57935e+06	0.0600309	338.944	0.296799	0.562866	54.6633	0.0307034	6.56554	0.022679	1.57868e+06	55.8158	0.000341765	91.3398	0.00430752	0.636626	560.672	805.535	2.65465e+10	4.25909	126.78	25.7802	1349	116.985	689.586	724.522	-1268.48	2617.48	54.4854	726.077	-3.80209	2.65465e+10	0.078656	51658	6360.2	1.3649e+06	-11168.4	231.844	45.2039	0.668699	2.64528	2.78378	37.9707	0.531087	0.483138	0.996469	0.977852	-0.267415	0.940162	0.393972	79.4577	0.0175145	7.32631	0.8727	0.0638429	158.915	5.2283	69.262	7.94818	3295.56	0.0654464	24.6737	3960.72	82.6722	6335.78	80.2337	531836	0.0127307	0.000303177	0.119151	644.188	7.80245e-05	2572.26	0.06779	103.39	6257.38	2.47512	15993.2	0.000597238	0.000346002	5.45467	24319	0.63888	0.751775	0.670441	0.826171	5121.69	0.000314058	153.026	0.0262706	356.247	5280.46	16533.6	1.0764e+08	2.5484	0.000881996	2412.59	0.414178	0.669389	3305.69	0.000484798	7.54267	0.115679	16458.9	0.319306	0.000266789	7949.31	0.0386386	3.58429	0.296516	4.0593	1.52466e+08	0.384614	2.13714	177.306	1349	13.7377	9.04732	1.63751	0	1349	0.884692	55.0256	11.8665	1.52466e+08	0.925774	2945.97	5.44891	48239.6	815.369	17.253	2.05595	0.788388	0.211347	0.435923	2.00917	0.966289	0.962427	0.999362	0.99664	-0.391292	0.518645	0.018331	1.28438	0.899896	0.651965	0.826264	0.948579	2.56875	0.52993	4.82724	2.58042	20771.8	0.412507	33.6241	46617.4	4.48272	6.08565	597.09	619.981	596.617	0.965595	0.0133979	3.03101	0.00234842	3381.03	0.520779	32.1116	42.0414	153.346	198.984	152.99	0.738232	5.40602	803.169	0.129165	0.125483	79.0692	0.349477	40.3489	0.103807	28.8701	0.0436104	100.665	261.825	3.54547e+06	3.54685e+06	3.54537e+06	0.0357406	274.045	0.413966	0.668154	207.651	0.0176678	6.50108	0.0131467	3.53968e+06	12.0665	0.000749378	198.786	0.000375527	16.3239	160.097	313.81	4197099183	3.70582	84.7054	20.8641	1349	72.622	253.103	251.8	-1087.69	2436.69	35.5093	288.704	1.08015	4197099183	0.113464	19289	3029.87	240045	2228.98	108.404	11.0405	0.814687	1.58836	2.30728	8.42509	0.613427	0.581392	0.998883	0.984802	-0.294463	0.935102	0.41719	54.8227	0.032363	6.28566	0.873179	0.0884337	109.645	4.64314	29.8611	7.74211	2543.5	0.0505113	32.7352	5713.48	30.894	3014.89	125.905	379446	0.0420662	0.000383849	0.0811169	253.224	6.60971e-05	3268.71	0.0969346	43.2242	3023.35	3.49552	10534.2	0.00124417	0.000407875	5.27552	18361.5	0.541371	0.667214	1.16675	0.76291	2314.68	0.000327352	100.943	0.025369	192.906	3194.67	47958.9	1.41803e+08	16.2618	0.000851028	1522.81	0.382712	0.642184	2004.15	0.000692236	7.64741	0.079019	47798.8	0.373755	0.000288804	4074.6	0.00645072	3.3867	-5.34908	5.07256	9.09753e+06	1.32784	4.00995	41.9753	149.195	5.31761	-0.40798	-0.0877292	-182.772	331.967	1.78897	13.4413	-2.3389	9.09753e+06	0.458347	180.501	72.1441	44.823	-2.48816	1.6377	0.436195	0.579859	0.345846	1.03063	0.312329	0.838565	0.835504	0.997819	0.977295	-0.209436	0.640992	0.296282	8.47607	0.265059	2.40061	0.688387	0.34853	16.9521	1.98038	0.518474	5.67759	2438.17	0.0484196	35.6406	23080.1	0.502388	72.3049	338.315	24445	4.76084	0.0144433	0.00778944	0.55987	0.000146718	7708.67	0.413155	0.817494	72.3132	13.3911	968.477	0.189377	0.0149969	4.09865	4343.86	0.227632	0.369325	5.324	0.450619	32.5744	0.0071652	16.026	0.104065	7.51143	74.7727	7.50617e+06	5.40769e+08	105644	0.0321569	21.8442	0.141845	0.368808	27.9865	0.00962951	6.0754	0.00305829	7.39925e+06	31.8229	0.000157474	28.5422	0.00163877	0.0331571	-15.8712	16.2867	7.46517e+07	1.8441	13.1261	40.6503	351.447	16.099	-1.41483	-0.261068	-564.639	916.086	5.74803	38.5034	-2.87667	7.46517e+07	0.388247	1480.51	550.797	1810.35	-49.3846	7.0001	3.27143	0.364269	0.848955	1.60145	2.48915	0.710799	0.697661	0.997899	0.979518	-0.155623	0.619042	0.43742	23.4492	0.191095	3.39426	0.657783	0.258443	46.8984	2.42311	2.56788	5.86459	2683.39	0.0532895	28.0283	19550.2	2.50596	551.893	180.998	99756.6	0.329418	0.00191566	0.0345186	17.9755	0.00012615	9408.05	0.324654	4.295	551.726	6.97284	3846.17	0.0128768	0.0020015	3.92413	12304.7	0.409538	0.562766	2.77333	0.649674	358.03	0.00136094	93.7967	0.0586596	32.7958	511.253	606844	3.34369e+08	1103.36	0.00413334	445.289	0.27848	0.541746	265.756	0.0027876	6.9143	0.0317545	605852	5.57159	0.000110084	464.329	0.00235324	0.316123	-2.00028	1.93783	638683	1.02899	1.62101	31.306	50.9949	1.70508	0.00260378	0.011131	-43.7222	94.717	0.706755	3.5614	0.88984	638683	0.497074	12.6836	6.29261	0.61087	0.00411961	0.54547	0.479269	0.0646472	0.475204	0.983201	0.242163	0.763063	0.762804	0.981601	0.920895	-0.0369279	0.20036	0.471762	2.50521	0.258977	2.02178	0.177813	0.290025	5.01041	1.53105	0.256185	4.9751	3803.01	0.075524	14.3684	25030.1	0.255973	6.53077	199.491	1306.76	35.7479	0.180644	0.00867552	0.0579734	0.00183737	12834	0.494574	0.261072	6.52573	6.50336	42.5313	1.16931	0.181613	2.98959	9490.95	0.348043	0.515155	2.00981	0.573759	3.744	0.104855	22.3425	0.306061	1.80935	8.30137	1.72442e+07	1.12673e+08	3.09725e+06	0.429011	20.9452	0.286921	0.540143	3.94244	0.252874	3.91308	0.00144971	1.67684e+07	731.223	8.54593e-05	5.61337	0.0120262	0.00105717	-14.5603	12.2972	1.06549e+08	1.85581	10.8592	33.8947	375.299	17.4487	-3.35465	-0.367724	-619.885	995.183	4.7651	45.9995	-3.0084	1.06549e+08	0.393081	2104.7	645.987	3012.92	-83.3259	9.695	4.04453	0.406762	0.881073	1.61802	3.19938	0.718803	0.706599	0.997776	0.980463	-0.164089	0.633606	0.422061	25.3885	0.194756	3.39334	0.692795	0.257073	50.777	2.46876	3.43488	5.92593	2588.29	0.0514009	30.7507	19793.6	3.52695	646.837	194.333	126048	0.300629	0.00165425	0.036886	21.7631	0.000104165	9144.01	0.325118	6.24164	644.5	7.3511	4765.59	0.011596	0.00174975	4.03483	11470.4	0.395504	0.546541	2.99258	0.63934	410.109	0.00118471	84.0712	0.0479038	39.9486	571.442	560136	3.63248e+08	865.072	0.00338655	540.819	0.308159	0.570556	315.012	0.00193369	6.89791	0.0348525	559313	4.88036	0.000110403	525.545	0.00309453	0.362554	-1.6356	1.62341	637174	1.0308	1.33307	36.3614	61.1227	1.56736	0.001954	0.00846875	-44.6015	105.724	0.581531	3.5572	0.93821	637174	0.496871	12.6536	6.29299	0.636207	0.00738793	0.557674	0.469132	0.0862729	0.465001	0.990957	0.244911	0.768173	0.767912	0.981991	0.922597	-0.0302457	0.172623	0.461522	2.50417	0.256244	2.03237	0.164799	0.281538	5.00833	1.55191	0.256702	5.00173	3750.19	0.074475	14.8493	25020	0.256453	6.52956	206.817	1350.61	37.1807	0.180762	0.00830674	0.0558506	0.00175301	12587.1	0.494333	0.261723	6.53311	6.53515	42.6026	1.17918	0.181531	3.02828	8963.52	0.338143	0.505567	2.0543	0.567634	3.71078	0.10365	19.8529	0.291955	1.85986	8.55882	1.85047e+07	1.20876e+08	3.32457e+06	0.423256	19.2059	0.282439	0.54024	4.27504	0.251567	3.94938	0.00135041	1.79563e+07	714.292	8.754e-05	5.48155	0.0117698	0.00108258	-7.55786	7.25993	1.2257e+07	1.40031	6.60459	43.3974	285.394	6.96675	-0.027125	-0.0177405	-211.067	496.462	2.84079	15.6016	1.14213	1.2257e+07	0.446992	243.41	90.2705	36.7708	0.982329	1.28375	1.12464	0.0664245	0.634461	1.30412	0.702926	0.725324	0.718627	0.997563	0.971998	-0.0941234	0.440681	0.484502	9.49898	0.220668	2.68929	0.534717	0.264409	18.998	1.90266	0.602097	5.08175	4140.62	0.0822285	14.0926	22508.3	0.588199	90.8305	166.187	15048.9	1.85833	0.0113668	0.0173972	1.72156	0.000279418	11929.6	0.41714	0.827546	91.1062	6.80818	616.931	0.0765413	0.0115097	3.31476	11717.3	0.396372	0.564129	2.38263	0.631938	57.7774	0.00737573	49.4241	0.0961559	12.4389	109.006	2.19756e+06	1.98909e+08	24550.1	0.0201681	135.023	0.262691	0.525216	57.8985	0.013214	6.07136	0.0102075	2.18797e+06	31.0396	9.08247e-05	124.533	0.00159909	0.0577169	-1.04264	1.03427	144882	1.00089	0.948312	38.4067	27.4375	0.856922	-0.00109047	-0.00463828	-29.173	56.6104	0.404463	1.69623	-0.246013	144882	0.499957	2.8772	6.23725	0.499104	0.00225268	0.49827	0.502227	-0.0039557	0.502107	0.990846	0.246686	0.748966	0.748958	0.970459	0.899583	-0.0100566	0.0977538	0.502002	2.49765	0.253378	1.99188	0.0813625	0.270851	4.99529	1.48902	0.250124	4.46791	5536.77	0.109955	7.7293	25175.3	0.250111	6.48577	173.905	1125.05	31.548	0.18098	0.00770648	0.0500521	0.00142193	13659.8	0.499892	0.250221	6.49347	5.0735	32.8665	0.919192	0.180792	2.82234	10264	0.370833	0.542656	1.53326	0.613309	3.98653	0.11079	2.14286	0.306122	0.979592	5.57143	1.81079e+08	1.17192e+09	3.28361e+07	0.417659	2.71429	0.387755	0.607143	3.28571	0.339286	2.52164	0.000139013	1.29331e+08	1152.9	7.9146e-05	3.51314	0.0209238	0.000474804	56.5178	207.792	4.76068e+09	3.72399	87.7889	53.6986	3684.44	98.8915	167.553	133.051	-2341.06	6025.49	35.7355	307.477	5.68858	4.76068e+09	0.112277	66468.4	10389.5	8.82413e+06	50101.1	417.64	28.7822	0.871701	1.85945	2.24555	25.1763	0.65779	0.634088	0.999519	0.992753	-0.35468	0.960062	0.387635	101.451	0.0367469	6.11516	0.903271	0.0819721	202.902	4.66111	111.605	7.96704	2166.08	0.0430163	43.3593	5653.69	106.45	10348.8	171.941	1.71189e+06	0.0173242	0.000120896	0.0778856	1083.02	2.81391e-05	2894.44	0.0950771	171.262	10614.9	4.65981	47062.9	0.000502934	0.000134631	5.59417	14920.5	0.486468	0.602331	1.79814	0.723572	7860.7	0.00010678	60.1165	0.0156676	869.817	14394.5	46982.1	4.63549e+08	4.7664	0.000366135	1815.25	0.473091	0.714891	10920.5	0.000338876	8.12724	0.076199	46809.8	0.071286	0.000358202	18757.1	0.00444722	42.266
C44	test	0.521068	0.274947	22.6384	82.3372	70.0928	51.6236	60.531	73.13	17948.4	42.9033	0.491778	6741.12	0.375583	18030	43	101	107095931	2.03433	30	5.67087	135	19.0631	72.6718	76	-65	200	12.4251	77.0706	-1.19766	107095931	0.300181	658.68	43.2231	68.311	-7.19807	3.48697	0.573791	0.714941	0.46195	1.16825	0.34743	0.785498	0.780026	0.993146	0.954779	-0.271639	0.785756	0.38327	6.51877	0.150554	3.3777	0.734265	0.277491	13.0375	2.76612	1.01519	6.47863	751.508	0.041681	41.8759	5412.26	1.14406	42.4505	248.416	11124.6	5.95096	0.0287363	0.0184327	0.650268	0.000899314	2212.24	0.251738	1.51158	40.5232	8.68462	384.528	0.218865	0.03277	4.23962	3245.23	0.354831	0.485712	3.55682	0.602179	23.3661	0.0220347	35.3333	0.159159	3.81438	30.3694	221385	9.74124e+06	5233.25	0.0794541	36.3333	0.163664	0.396298	12.3359	0.0246551	5.77185	0.0123128	214789	22.7174	0.000561521	14.906	0.0121494	0.0257145	1.31945	1.91772	48314.7	-3.20343e-16	0.314149	3.68551	2.38769	0.191001	1.61829	1.63226	0.657673	1.73002	0.129686	1.63697	-0.497221	48314.7	1	0.0608286	1	0	0	0	0	1	0	-3.20343e-16	0	1	1	1	1	0	0	0	1	1	-3.20343e-16	1	1	2	-3.20343e-16	0	2.52076	6496.9	0.360338	22.5596	18030	0	1	587.053	587.053	587.053	1	0.00218109	0.00218109	0.00218109	2247.46	1	0	1	123.459	123.459	123.459	1	3.9977	162.526	0.0712021	0.124651	34.9237	0.136349	0.136349	0.136349	2	1	0	1	82385361	82385361	82385361	1	1	0.5	1.28229e-08	1.28229e-08	1.28229e-08	1	0.000110926	1115136	0	1000000	0	0	0	4.74342	28.0807	5.66684e+06	0.628952	10.0863	8.27129	82.9473	7.63772	14.1254	10.9772	0.5	82.4473	4.52332	17.7285	2.0303	5.66684e+06	0.771792	114.774	1.3272	2.26932	0.80715	0.408747	0.122325	0.53367	0.111142	0.513635	0.109463	0.946252	0.945548	0.993012	0.97814	-0.24573	0.474654	0.101741	1.12052	0.721004	0.965025	0.540172	0.845313	2.24104	0.8366	0.132768	3.79541	3803.67	0.210963	47.6096	13915.4	0.159897	1.47266	503.99	554.238	492.265	0.901061	0.00731842	0.0293999	0.00345687	1887.56	0.481431	0.380596	2.51601	54.0672	59.496	52.878	0.693255	4.11406	753.165	0.186177	0.216805	27.8403	0.426329	1.57998	0.19888	42.5682	0.483729	0.409995	5.94318	1.43662e+06	1.49021e+06	1.4234e+06	0.227036	11.4545	0.130165	0.318932	1.92915	0.0730967	4.51775	0.00488075	1.39464e+06	163.381	0.00109946	0.92514	0.00307347	0.0124801	586.903	717.303	7.85308e+09	3.14396	62.0351	35.5114	761.921	72.2286	638.501	673.696	-649.788	1411.71	26.3403	659.967	-5.47846	7.85308e+09	0.158506	27872.3	2776.11	556422	-7091.36	113.778	20.4598	0.686367	1.55408	2.07244	17.9155	0.633211	0.606136	0.995206	0.97693	-0.240094	0.851261	0.448057	52.4669	0.051184	5.2895	0.777273	0.115167	104.934	3.93996	33.5593	7.07092	940.133	0.0521427	29.4942	2857.87	44.5771	2751.66	119.463	347033	0.0498162	0.00137677	0.0807803	165.628	0.000381828	1669.38	0.136632	61.9013	2684.89	3.51001	9951.35	0.00304682	0.00179815	4.64508	6710.66	0.540968	0.673646	1.12341	0.759518	1996.68	0.00163733	68.331	0.0487382	213.861	1912.81	16415.9	4.75558e+07	5.71843	0.00660191	566.601	0.404137	0.660931	1157.74	0.00384772	6.62135	0.0777593	16250.5	0.452219	0.0005584	1760.11	0.0567234	3.56494	1.70572	9.41052	695660	-3.20343e-16	4.15129	2.75203	16.8127	2.36804	5.47959	5.32841	0	16.8127	1.71102	6.21156	0.31212	695660	1	8.55757	1	0	0	0	0	1	0	-3.20343e-16	0	1	1	1	1	0	0	0	1	1	-3.20343e-16	1	1	2	-3.20343e-16	0	2.52076	6496.9	0.360338	22.5596	18030	0	1	587.053	587.053	587.053	1	0.00218109	0.00218109	0.00218109	2247.46	1	0	1	123.459	123.459	123.459	1	3.9977	162.526	0.0712021	0.124651	34.9237	0.136349	0.136349	0.136349	2	1	0	1	82385361	82385361	82385361	1	1	0.5	1.28229e-08	1.28229e-08	1.28229e-08	1	0.000110926	1115136	0	1000000	0	0	0	215.898	330.884	1435316812	2.97003	57.3166	19.3588	382.544	44.7177	271.811	287.026	-265.443	647.987	23.7044	282.147	-3.50613	1435316812	0.168643	5725.77	516.896	14023.1	-461.856	25.8224	3.63665	0.747704	1.02032	1.84019	2.53792	0.656513	0.63246	0.995529	0.966148	-0.242946	0.842232	0.455788	22.613	0.0555852	5.01956	0.774541	0.117682	45.2259	3.76464	7.36475	7.03585	923.323	0.0512104	29.6251	3040.63	9.19925	509.613	129.994	70877.3	0.251543	0.00318345	0.0582756	21.2469	0.000524065	1757.39	0.148444	12.19	493.476	3.82147	2024.16	0.0095363	0.00378519	4.52553	6218.57	0.515425	0.653138	1.25018	0.740185	355.282	0.00319583	60.7618	0.0623838	33.1831	320.092	24596	1.32865e+07	45.9395	0.0123655	287.883	0.295568	0.557175	158.906	0.00667437	6.54611	0.0540211	24253.3	1.78444	0.000604599	295.296	0.0209872	0.544477	-4.31698	3.03168	204995	0.98451	3.49263	6.94278	23.1518	2.38405	-0.567476	-0.465513	-25.9792	49.131	1.48509	3.37189	-0.217701	204995	0.511199	11.0476	5.98103	0.709626	0.15846	0.682968	0.295404	0.396136	0.295404	0.866014	0.205505	0.852298	0.852298	0.97046	0.926149	-0.127026	0.449838	0.295404	2.42572	0.305466	1.84462	0.396155	0.426463	4.85145	1.54922	0.244593	5.39488	901.8	0.0500166	30.2996	9216.91	0.244471	6.12463	321.544	1892.52	63.5433	0.19102	0.00683764	0.0464641	0.00121545	3453.59	0.501304	0.249561	6.36891	11.5689	68.2376	2.28226	0.184297	3.48865	1654.04	0.232344	0.382081	3.96563	0.439712	2.91778	0.0778355	17.9655	0.619501	0.268728	7.68966	2.88081e+06	1.65731e+07	579927	0.170498	6.7931	0.234245	0.437051	3.37982	0.0869286	3.21483	0.00160843	2.49427e+06	514.594	0.000381089	1.167	0.0237489	0.00124656	-26.2378	21.967	7.52115e+06	1.81235	23.6332	5.10798	143.734	15.2509	-1.84283	-1.94044	-90.3439	234.078	9.92792	20.4242	0.329335	7.52115e+06	0.344854	413.75	19.5122	13.7426	0.420332	1.55602	1.3474	0.0676469	0.799601	1.52369	0.628847	0.673471	0.652609	0.987274	0.931172	-0.11518	0.483385	0.474036	4.41135	0.145766	3.38194	0.403173	0.228893	8.8227	2.2489	0.725855	5.76187	1066.86	0.0591715	21.9634	6217.71	0.748328	20.3364	127.979	2496.89	7.10453	0.0587442	0.028767	0.649353	0.00207327	3581.05	0.308472	0.914183	20.6584	4.72235	94.3391	0.268319	0.060241	3.39001	6132.29	0.495228	0.642446	1.52746	0.707761	14.8309	0.0434961	113.759	0.253926	3.23852	24.4643	119963	2.35765e+06	6419.8	0.0855939	53.5446	0.119519	0.293236	7.10252	0.0263383	5.80332	0.0248475	118343	52.4266	0.000299288	32.9511	0.0114785	0.0163149	-2.77549	2.80841	103851	0.999987	2.7152	5.01864	16.6862	1.78732	0.0162062	0.0125092	-12.3807	29.0668	1.14994	2.39997	0.0352543	103851	0.500009	5.75961	2.25331	0.491998	-0.00215459	0.492003	0.507973	-0.0159714	0.507973	0.93253	0.227334	0.746014	0.746014	0.898405	0.830676	-0.0674762	0.318242	0.507973	1.50243	0.272678	1.93249	0.274372	0.319263	3.00486	1.42452	0.249994	4.88263	1398.41	0.0775604	12.8626	9015.16	0.249996	2.50632	162.711	409.795	100.94	0.623419	0.0100069	0.0248642	0.00629261	5117.32	0.500001	0.249999	2.5001	5.72143	14.342	3.56629	0.624974	2.7468	4378.06	0.39733	0.567644	1.58871	0.610699	1.52155	0.382986	7	0.5	0.25	2.5	5.86991e+06	1.47609e+07	3.64717e+06	0.625	4	0.285714	0.521299	1.43201	0.29362	2.89629	0.000776484	4.21134e+06	4493.26	0.000219776	0.504724	0.126179	0.000219775	-13.2775	8.8158	1.98885e+06	1.20714	11.0367	7.32195	73.8737	7.36977	-1.92902	-1.53439	-68.3771	142.251	4.59915	10.5028	-0.124081	1.98885e+06	0.477572	106.587	11.6298	1.89422	0.0490787	0.718088	0.508023	0.167942	0.470156	1.05083	0.270277	0.770758	0.768679	0.986462	0.933487	-0.0754751	0.280807	0.441302	3.40254	0.253376	2.2672	0.283079	0.344895	6.80508	1.7187	0.306528	5.31231	1044.87	0.0579519	23.0073	8610.63	0.319161	11.9494	205.96	2311.66	19.8292	0.0943437	0.0125517	0.161776	0.00147295	4192.88	0.448496	0.37423	12.3544	8.55973	98.2026	0.822294	0.0938245	3.23404	3579.84	0.358365	0.51823	2.99866	0.583221	7.40659	0.0549707	29.5743	0.292814	2.16057	13.2277	773687	8.85604e+06	72858.3	0.175985	12.7426	0.126164	0.323305	3.67437	0.0692245	5.06678	0.00560177	741819	133.198	0.000283613	7.24107	0.00939878	0.00488761	-1.21517	1.26922	19595	0.99999	1.22757	5.08628	6.50837	0.784595	0.0172853	0.00390086	-7.61357	14.1219	0.51455	1.0425	0.0498019	19595	0.500007	1.0865	2.27184	0.525583	-0.00336997	0.52558	0.474382	0.0511986	0.474382	0.977529	0.242358	0.762809	0.762809	0.905124	0.841873	-0.022471	0.145883	0.474382	1.50301	0.257661	1.97748	0.12406	0.281859	3.00602	1.50309	0.249991	4.86752	1443.35	0.0800526	12.7495	9015.12	0.249997	2.50549	182.099	460.135	112.589	0.623627	0.00886601	0.021976	0.0055885	4849.64	0.500006	0.249997	2.49546	5.42964	13.663	3.3713	0.626134	2.84475	3686.62	0.366817	0.537945	1.55786	0.595979	1.48048	0.374855	4.25	0.53125	0.234375	2.125	1.02888e+07	2.58513e+07	6.39824e+06	0.71875	1.25	0.15625	0.289063	0.664063	0.195313	3	0.000443705	5.20945e+06	4190.95	0.000236017	0.469992	0.117498	0.000236015	-9.61452	9.85146	1.1124e+06	1.04614	10.2699	3.61383	42.0333	6.16794	0.123106	0.0655171	-31.3809	73.4142	4.25914	7.85477	0.049574	1.1124e+06	0.49494	61.6822	6.26321	0.578745	4.16756e-05	0.511342	0.525011	-0.013306	0.515346	0.985286	0.241927	0.743903	0.743294	0.969296	0.897249	-0.0538384	0.217135	0.507214	2.50332	0.262489	2.02757	0.190675	0.293966	5.00665	1.48057	0.259088	4.71302	1625.75	0.0901691	10.4526	8923.77	0.260193	6.52795	158.18	1033.55	28.4225	0.181736	0.0108693	0.0736405	0.00245097	5061.4	0.491409	0.267353	6.52653	7.00042	45.6727	1.26467	0.183171	2.8091	4323.53	0.398761	0.570989	2.24754	0.621497	4.0541	0.114947	16.3953	0.381287	1.9708	8.27907	1.8972e+06	1.23791e+07	341240	0.474645	8.76744	0.203894	0.393724	3.46528	0.187217	3.66656	0.00238491	1.72139e+06	412.154	0.000221617	3.52871	0.0221375	0.00131264	-1.23317	1.23194	18127.8	0.999993	1.26342	3.82945	5.44062	0.776329	-0.00322337	-0.00312987	-4.95572	10.3963	0.524056	1.00271	0.00103765	18127.8	0.500005	1.00541	2.24028	0.487196	0.000962379	0.487198	0.512796	-0.0255992	0.512796	0.978337	0.242636	0.743602	0.743602	0.897441	0.829068	-0.0216645	0.141015	0.512796	1.49889	0.257367	1.97833	0.119939	0.280512	2.99779	1.46553	0.249998	4.53542	1824.25	0.101179	8.54007	9015.09	0.249998	2.49534	154.589	385.166	96.945	0.626165	0.0091199	0.0228628	0.00568416	5171.5	0.500004	0.249998	2.49691	4.51281	11.2576	2.82662	0.625771	2.70226	4217.02	0.39797	0.573651	1.20827	0.63197	1.57896	0.395222	2	0.5	0.25	2.5	2.0597e+07	5.13389e+07	1.29116e+07	0.625	1	0.25	5.12999e-08	1.29019e-07	3.18702e-08	2	0.000221852	279486	4668.56	0.000216213	0.513041	0.128259	0.000216213	122.221	282.203	8.4535e+08	3.38295	80.9796	5.57678	364.376	52.0974	204.952	214.411	-167.787	532.162	33.8964	216.531	-1.24981	8.4535e+08	0.116949	4880.44	260.817	3721.39	-155.054	25.603	2.05086	0.849848	0.919018	1.7766	1.15959	0.660167	0.635103	0.995894	0.961918	-0.322491	0.927642	0.451648	15.9664	0.0363069	5.52074	0.859716	0.0713655	31.9328	4.22814	6.91345	7.50546	935.341	0.0518769	29.9386	2108.6	7.90282	254.368	132.246	37119.7	0.510739	0.00530245	0.0461328	8.34298	0.000526176	1257.9	0.107183	9.22324	242.956	3.78935	1018.21	0.0171325	0.00596269	4.87818	6173.48	0.515609	0.649435	1.23942	0.741356	173.048	0.00483581	55.4696	0.0784577	14.1391	152.726	23458.1	6.48607e+06	87.8904	0.0152798	140.737	0.199062	0.444357	63.891	0.00747268	6.68665	0.0392124	22807.7	2.06125	0.00104647	126.759	0.0187972	0.292193
C45	test	0.537777	0.386363	27.1324	70.2251	60.208	39.6232	56.5685	62.6418	17755	37.7654	0.439209	7493.65	0.422058	17847	27	83	71492342	1.99172	29	7.83044	191	19.0534	57.5428	63	-96	287	12.1096	63.2918	-1.6659	71492342	0.311337	694.675	48.5494	93.9642	-10.3522	3.58915	0.557844	0.728602	0.455343	1.16041	0.340927	0.787393	0.782368	0.996198	0.965517	-0.272861	0.788267	0.383252	6.91309	0.156157	3.29305	0.765152	0.292876	13.8262	2.70286	1.03675	6.40557	764.192	0.0428191	39.8066	5556.44	1.2093	47.8207	240.934	12337.3	5.06357	0.0267365	0.0192099	0.775896	0.00116402	2372.77	0.26813	1.61436	45.3368	7.81185	393.492	0.177372	0.0314469	4.16967	3232.97	0.354644	0.493002	3.08081	0.603742	26.0645	0.0218817	35.4176	0.129735	5.33666	37.6557	172581	8.73588e+06	3511.74	0.0857227	37.3004	0.136631	0.346051	13.4858	0.0358328	6.27039	0.0152967	168308	15.2031	0.000523076	26.2208	0.00714826	0.0456139	1.19764	1.74093	40570.7	-3.20343e-16	0.290636	5.19299	3.5817	0.178075	1.48964	1.52322	0.526629	3.05508	0.120083	1.50773	-0.711511	40570.7	1	0.0542286	1	0	0	0	0	1	0	-3.20343e-16	0	1	1	1	1	0	0	0	1	1	-3.20343e-16	1	1	2	-3.20343e-16	0	2.61448	5800.15	0.324993	24.6032	17847	0	1	569.343	569.343	569.343	1	0.00231776	0.00231776	0.00231776	2512.54	1	0	1	97.3703	97.3703	97.3703	1	3.84466	226.234	0.0894895	0.140782	29.782	0.164008	0.164008	0.164008	1	1	0	1	318515409	318515409	318515409	1	1	1	3.13957e-09	3.13957e-09	3.13957e-09	-3.20343e-16	5.60318e-05	0	0	1000000	0	0	0	4.7697	27.0268	5.90908e+06	0.61015	9.4599	29.3169	210.053	7.56258	14.0544	10.8972	0.5	209.553	4.23341	18.1961	3.55397	5.90908e+06	0.789193	133.57	1.2983	5.98244	1.19432	0.418623	0.132083	0.510115	0.10418	0.492734	0.120952	0.951343	0.950421	0.99845	0.989808	-0.237337	0.452878	0.089324	1.10752	0.754603	0.888615	0.550697	0.866033	2.21503	0.766707	0.137676	3.79065	3611.62	0.202365	48.6199	14084.7	0.188058	1.48899	499.383	535.581	491.083	0.909337	0.00866494	0.0603118	0.00388724	1938.37	0.48636	0.526297	2.69588	48.317	52.6145	47.4432	0.705028	4.10552	775.659	0.19121	0.221877	24.9441	0.431795	1.81251	0.203755	39.3876	0.30533	2.10793	9.85271	1.92542e+06	1.952e+06	1.91882e+06	0.239781	15.0775	0.11688	0.312222	4.57038	0.0853521	5.33869	0.00722811	1.90628e+06	50.3688	0.00117784	6.59014	0.000582999	0.196555	498.78	663.226	6.53846e+09	3.34984	71.9363	21.8403	786.967	101.303	566.475	622.521	-684.764	1471.73	31.1818	605.278	-4.32281	6.53846e+09	0.145659	45468.4	2718.91	1.01196e+06	-12443.6	188.341	27.388	0.739501	1.93099	2.31977	23.5409	0.598315	0.56425	0.993981	0.973014	-0.229242	0.860196	0.433158	51.7555	0.0455552	5.68186	0.807027	0.110112	103.511	4.14536	53.9321	7.09833	1010.7	0.0566313	28.0839	2599.58	72.8092	2689.71	100.431	292182	0.0511223	0.00204729	0.101611	194.653	0.000579101	1568.1	0.122884	94.9561	2611.73	2.99205	8375.88	0.00388082	0.00258966	4.71441	7603.33	0.590621	0.71132	0.91545	0.794473	2026.77	0.00239157	70.121	0.0383804	266.894	1804.2	10990.5	3.19192e+07	3.86382	0.00729923	730.027	0.399577	0.657225	1057.31	0.00422151	6.90947	0.10237	10895	0.425293	0.000540774	2439.22	0.0942867	3.03751	0.865385	6.62404	355144	0.00304049	3.28462	7.85971	35.0779	1.81953	3.85178	3.81635	0	35.0779	1.35157	4.46087	0.747177	355144	0.999552	5.06321	1.00025	0.000438036	0.000323627	0.000266508	0.000209295	0.0911041	0.000209295	0.00282685	0.000209243	0.999895	0.999895	0.999958	0.99993	-0.0686665	0.00844466	0.000209295	1.00012	0.999553	0.00325693	0.0912662	0.999776	2.00024	0.00304764	0.000118951	2.61945	5794.13	0.324655	24.698	17839	0.000224077	1.00067	569.218	569.223	569.217	0.999832	0.00239221	0.00261633	0.00233618	2508.24	0.996815	0.00159243	1.00479	97.1447	97.1508	97.1432	0.998804	3.85744	226.599	0.0894275	0.140963	29.8435	0.165437	0.169896	0.164322	1.66667	0.555556	0.222222	3	1.06124e+08	1.06124e+08	1.06124e+08	0.5	1	0.333333	0.37037	1.48148	0.0925926	1.58496	0.000168095	7.07336e+07	1.23886	0.403869	0.000277475	7.52641e-08	0.333637	167.571	293.803	1109001920	3.04638	60.5612	16.0609	445.69	53.0492	232.205	255.969	-315.975	761.665	25.9013	249.278	-3.35026	1109001920	0.167546	8220.1	540.175	25185	-775.363	36.4892	4.45534	0.777826	1.13827	1.9664	3.11009	0.640069	0.612172	0.995733	0.967024	-0.234532	0.845129	0.446295	23.0686	0.0562057	5.16627	0.801667	0.133572	46.1372	3.8249	10.2361	6.9931	940.992	0.0527255	29.4658	2990.19	13.2124	532.492	119.195	69388.3	0.234529	0.00399376	0.0689187	25.6918	0.000730002	1729.19	0.14297	17.0788	512.874	3.45661	1931.07	0.0101704	0.00482504	4.53503	6646.87	0.542457	0.674132	1.10765	0.761239	378.495	0.00419605	62.6932	0.0519844	41.8986	340.535	18246.8	1.0626e+07	31.6964	0.0138494	372.401	0.30879	0.574171	172.571	0.00760224	6.72659	0.0675744	18027.8	1.52208	0.00058549	397.435	0.0257311	0.556752	-4.8259	3.18223	273938	0.989919	3.7499	8.91239	28.3127	2.66732	-0.668559	-0.499334	-30.1112	58.4239	1.60307	3.91781	-0.0766563	273938	0.510385	14.9023	5.9636	0.704204	0.160916	0.671769	0.306712	0.373026	0.306548	0.879769	0.20982	0.846753	0.846742	0.981961	0.938696	-0.114402	0.425802	0.306404	2.42329	0.302069	1.85953	0.373483	0.423719	4.84658	1.552	0.24462	5.39931	888.666	0.0497936	30.496	9108.85	0.245505	6.13375	303.896	1767.7	60.6379	0.190882	0.00784385	0.0541543	0.00141285	3589.07	0.499564	0.251919	6.4131	10.674	62.2085	2.12689	0.18335	3.40657	1864.28	0.250452	0.402507	3.77666	0.464161	3.09406	0.0820385	16.9024	0.412255	0.499703	7.82927	3.91829e+06	2.25569e+07	788358	0.190379	12.4146	0.302796	0.555488	4.68706	0.102282	3.52135	0.0022973	3.72881e+06	270.246	0.000371465	2.11533	0.0123833	0.00222305	-23.8468	22.1891	6.98181e+06	1.76567	22.8117	6.72175	137.703	14.7079	-0.801391	-0.762899	-191.671	329.374	9.57782	19.7789	-0.268533	6.98181e+06	0.355931	390.561	71.7495	14.2675	-0.298818	1.44665	1.19537	0.0880204	0.734485	1.4761	0.591704	0.694583	0.676677	0.994079	0.95285	-0.111613	0.456263	0.457679	8.4668	0.157149	3.24954	0.464212	0.229012	16.9336	2.19417	0.660505	5.68052	1012.06	0.0567078	23.138	6352.29	0.712055	72.3703	141.2	10130.7	2.0047	0.0145545	0.0290488	2.06418	0.00053356	3482.54	0.313637	0.90968	72.5589	4.96166	358.01	0.071057	0.0147839	3.42321	5412.9	0.46008	0.620552	1.64995	0.682547	49.6351	0.0102522	119.441	0.248318	3.87533	72.0665	222644	1.60298e+07	3135.65	0.0205776	58.9418	0.12254	0.31861	21.4084	0.00761867	5.92606	0.0269513	221267	16.2731	0.000321761	60.4035	0.00496138	0.0442749	-2.76566	2.74801	98837.2	1	2.70679	5.48975	13.565	1.75765	-0.0088242	-0.000985194	-21.4384	35.0034	1.14159	2.3533	-0.111434	98837.2	0.5	5.53795	2.26007	0.523349	0.000800513	0.523348	0.476648	0.0467	0.476648	0.943857	0.231295	0.761676	0.761676	0.90467	0.841117	-0.0561426	0.255202	0.476648	1.49947	0.268707	1.94385	0.221018	0.30555	2.99893	1.4672	0.249999	4.90472	1357.36	0.0760552	13.4398	8923.5	0.25	2.49908	175.491	437.822	109.908	0.625231	0.00945011	0.0236837	0.00589172	4897.69	0.500004	0.249998	2.50114	5.89815	14.7142	3.69413	0.624716	2.80536	3941.69	0.377087	0.548849	1.63737	0.590547	1.4781	0.368659	4.14286	0.591837	0.204082	3.14286	2.27282e+07	56751671	1.42223e+07	0.464286	2.71429	0.387755	0.577143	1.88	0.251429	2.12809	0.000392223	1.62279e+07	4237.83	0.000236407	0.474029	0.118507	0.000236407	-14.3935	10.4102	5.58083e+06	1.37842	11.6188	89.371	145.204	9.14128	-1.78251	-1.31469	-348.018	493.222	4.92402	17.6834	-5.15172	5.58083e+06	0.452032	309.527	208.149	125.283	-5.35332	1.35323	0.727353	0.284821	0.506953	1.13839	0.450848	0.764407	0.760798	0.998271	0.97625	-0.101182	0.396106	0.438703	14.422	0.238282	2.47638	0.653466	0.326157	28.8439	1.8796	0.520145	5.47229	1005.34	0.056331	24.2392	8067.42	0.637648	208.461	196.686	40540.8	0.959316	0.00501317	0.0179342	3.55138	0.000194881	3943.83	0.412337	0.973294	209.596	7.19066	1488.64	0.0353208	0.00517113	3.4083	3781.89	0.374265	0.533389	2.52615	0.603535	126.995	0.00324824	27.5225	0.123975	13.8486	190.667	436656	9.23678e+07	2074.07	0.0152203	45.0811	0.203068	0.441391	72.4231	0.00970849	5.97121	0.0124391	430193	6.48564	0.000300651	104.688	0.00156758	0.236191	-1.36982	1.48575	42468.5	0.999899	1.3685	19.7502	20.5694	0.987097	0.0224657	0.0155177	-17.9514	38.5208	0.57603	1.54259	-0.355475	42468.5	0.50007	2.37908	2.28417	0.53589	-0.00655523	0.535865	0.464015	0.0718577	0.464015	0.976254	0.241949	0.767992	0.767992	0.907197	0.845328	-0.0237402	0.136487	0.464015	1.50539	0.258111	1.97609	0.116604	0.282074	3.01078	1.51207	0.24997	4.92919	1363.6	0.076405	13.8229	8924.75	0.249965	2.51773	183.438	465.515	112.919	0.620566	0.00961374	0.0236579	0.00610271	4797	0.500016	0.249992	2.50716	5.47214	13.8665	3.37355	0.623211	2.84825	3644.52	0.366899	0.537552	1.59957	0.595594	1.48749	0.372619	9.11111	0.506173	0.246914	2.33333	8.82912e+06	2.23922e+07	5.43835e+06	0.666667	9	0.5	0.722222	1.76389	0.461806	2.18246	0.00100857	7.84604e+06	3957.05	0.000244057	0.45917	0.114779	0.000244053	-8.13096	8.14608	989373	1.07505	8.09097	14.4705	93.6788	5.30466	-0.102563	-0.120608	-85.0101	178.689	3.40635	7.44556	-0.259513	989373	0.491856	55.4258	20.1628	1.02056	-0.0467943	0.547895	0.527316	0.0187672	0.508258	1.01399	0.25681	0.748452	0.747666	0.991937	0.943722	-0.0448735	0.207181	0.496435	4.48972	0.255539	2.07912	0.401394	0.277513	8.97945	1.53427	0.268803	4.80818	1516.26	0.084959	11.4516	8778.16	0.273875	20.4309	159.592	3245.32	8.25094	0.0518819	0.0119047	0.253014	0.000743311	4958.09	0.48674	0.289919	20.4779	6.03495	123.089	0.312015	0.0520761	2.8302	4229.08	0.401059	0.570335	1.88217	0.624286	12.8116	0.0326743	13.1034	0.225922	3.0538	25.5345	2.69439e+06	5.48792e+07	138978	0.097437	15.5172	0.267539	0.496589	12.4477	0.0563294	4.18283	0.00324985	2.5997e+06	79.6055	0.000230776	15.4202	0.00490592	0.00987372	-1.09206	1.0931	16463.2	0.999999	1.08485	10.6532	13.5484	0.703908	0.00345914	0.00114388	-6.83436	20.3828	0.456692	0.96045	0.449884	16463.2	0.500001	0.922451	2.24868	0.495428	-0.000396002	0.495428	0.504571	-0.00914263	0.504571	0.988907	0.246204	0.747715	0.747715	0.899086	0.83181	-0.0110932	0.0956045	0.504571	1.50032	0.253797	1.9889	0.0806607	0.270396	3.00064	1.48433	0.25	4.5861	1723.19	0.0965535	9.06293	8923.51	0.25	2.50177	154.642	386.542	96.667	0.624559	0.00941391	0.0233604	0.0059273	5125.67	0.500002	0.249999	2.50153	4.38179	10.9408	2.74203	0.624618	2.69344	4165.29	0.40101	0.574399	1.21031	0.637808	1.59292	0.39903	1	0.5	0.25	2.5	7.9629e+07	1.99353e+08	49697829	0.625	1	0.5	1.25583e-08	3.13515e-08	7.86003e-09	1	0.000112064	110.25	4482.75	0.000222292	0.504127	0.126032	0.000222292	81.7328	231.455	5.64342e+08	3.29125	78.3631	8.12519	545.058	51.8649	162.649	178.036	-263.894	808.952	32.7718	177.823	-1.71866	5.64342e+08	0.130258	5166.35	338.978	5434.2	-226.827	25.9833	2.00518	0.854841	0.902041	1.76352	1.16452	0.662686	0.638663	0.998192	0.974331	-0.317874	0.924403	0.456933	18.2477	0.0428739	5.35636	0.870845	0.106672	36.4954	4.11072	6.99712	7.35195	939.643	0.0526499	28.5045	2324.71	8.34762	332.632	128.06	46668	0.374052	0.00415597	0.0508692	13.0355	0.000464485	1356.16	0.11573	10.158	319.565	3.59403	1253.1	0.0126019	0.00471644	4.80579	6132.88	0.516376	0.654702	1.13734	0.743358	229.332	0.00387351	47.8791	0.0567288	27.2904	231.943	20634.9	7.5725e+06	57.5502	0.0125666	188.017	0.222768	0.474874	110.927	0.00563874	6.99697	0.0472909	20187.8	1.21231	0.000938054	265.113	0.0104184	0.58077
C46	test	0.560897	0.477466	31.2479	65.4452	61.9112	46.8722	60.208	63.6396	27347.9	36.708	0.528689	8302.97	0.303605	27435	23	94	209480007	2.5037	35	47.684	882	28.9085	65.3134	63	-96	978	14.8815	87.3814	5.12831	209480007	0.245096	3369.66	56.8137	15512.1	418.228	19.352	2.87918	0.741631	0.800986	1.60819	2.21361	0.713752	0.699283	0.998334	0.981455	-0.249803	0.82488	0.430419	7.25909	0.100498	4.27027	0.79189	0.209129	14.5182	3.31962	5.5578	6.73475	1219.62	0.0444549	37.1602	6724.2	5.47537	56.3094	185.902	9511.36	3.98088	0.0261818	0.0368915	5.62307	0.00119023	3161.73	0.201338	8.80749	60.7346	5.53635	292.433	0.129227	0.0288459	4.46515	6961.72	0.435886	0.569385	2.12422	0.680031	44.5265	0.0211482	48.0616	0.0538204	62.4209	187.495	112594	5.71306e+06	2307.89	0.0399317	218.366	0.244531	0.501478	126.625	0.0146585	7.08333	0.0325497	111650	5.7232	0.000355368	589.308	0.00392541	1.65556	1.14187	1.71981	366992	0.0281756	0.288346	978.275	162	0.522729	1.67327	1.43821	0.574789	161.425	0.122096	3.65743	27.1464	366992	0.995197	10.5769	1.01172	0.930503	0.148812	0.0302518	0.0201403	0.204488	0.00764148	0.0480431	0.0200795	0.997422	0.997222	0.999683	0.999184	-0.13249	0.0812493	0.00321135	1.00458	0.990688	0.0568812	0.274106	0.995331	2.00917	0.0513381	0.012598	2.22704	11919	0.434445	20.9009	27303.2	0.0114641	1.01987	609.459	609.582	609.437	0.998056	0.00263237	0.0109681	0.00210276	2771.74	0.956159	0.110295	1.19202	170.353	170.584	170.329	0.981882	4.38559	190.044	0.0646346	0.105376	53.8155	0.152627	0.335932	0.135782	5.4	0.216	2.5024	13	1.8047e+07	1.80471e+07	1.8047e+07	0.206516	6.04	0.2416	0.470383	7.90403	0.0441248	3.94347	0.000911245	1.68428e+07	7.0331	0.0118583	0.176544	3.38074e-06	1.07009	6.72681	44.0744	4.96069e+07	1.24641	14.7826	37.7986	415.039	17.2397	24.5513	15.4677	0.5	414.539	6.81649	42.5225	5.27736	4.96069e+07	0.593811	1205.4	3.69531	1721.41	96.6052	7.12195	1.06964	0.739881	0.368714	1.09227	0.929563	0.869237	0.862111	0.996721	0.981176	-0.249606	0.659489	0.189887	1.47723	0.491295	2.08232	0.774967	0.689714	2.95446	1.67716	2.0479	4.88612	2527.03	0.0921099	65.6003	16291.2	1.93912	4.17182	421.788	524.431	405.276	0.79859	0.0191986	0.594932	0.00487802	2742.95	0.31777	4.63255	9.91712	28.6761	43.5617	27.3753	0.521401	4.34853	2767.18	0.317416	0.312579	17.444	0.581591	8.61919	0.194929	53.9131	0.120074	14.653	42.7973	560981	640555	541786	0.151866	85.9621	0.191452	0.437656	21.0105	0.0707394	6.32061	0.016366	557247	68.7592	0.000391247	59.8333	0.00406982	0.357222	550.894	789.384	1.38207e+10	4.04044	99.7355	16.9454	1175.84	138.095	654.911	720.914	-792.995	1968.84	44.807	709.761	-3.6617	1.38207e+10	0.0954587	74852.2	3614.07	2.03717e+06	-21047.7	300.801	55.3322	0.681883	3.02758	2.86973	45.8566	0.491324	0.434809	0.992978	0.968182	-0.19052	0.862812	0.390433	59.6041	0.0189727	7.06322	0.803839	0.0531707	119.208	4.90024	89.0333	7.38769	2189.5	0.0798067	15.6444	2618.91	119.784	3565.98	53.4004	205606	0.0319617	0.0016305	0.152781	422.032	0.0005498	1871.47	0.0848061	140.48	3504.13	2.0284	7435.61	0.0026122	0.00184007	5.03916	15377.6	0.694077	0.802131	0.43605	0.857771	2965.05	0.00171616	137.792	0.033243	352.245	2655.27	7655.94	2.95812e+07	2.05664	0.00434908	1850.32	0.446398	0.694971	1682.43	0.00294427	7.0823	0.151084	7612.13	0.503417	0.000311826	5740.63	0.138591	2.00168	0.590762	7.16045	1.63582e+07	0.23751	3.41653	222.311	630.408	5.7498	6.1876	3.21637	0	630.408	1.44367	24.4183	13.1368	1.63582e+07	0.953206	557.967	1.72678	1327.41	53.9327	2.77605	0.757672	0.574378	0.108473	0.292519	0.745244	0.97885	0.976539	0.999055	0.99664	-0.356898	0.403125	0.014703	1.10552	0.932664	0.416634	0.709753	0.965711	2.21104	0.346179	0.88343	2.56738	10650.7	0.388217	30.0935	26151.2	0.811698	2.01549	588.47	594.723	588.084	0.979131	0.00844586	0.590714	0.00238874	2507.5	0.69265	5.86704	8.93111	124.006	133.147	123.788	0.847945	4.8199	349.383	0.0962924	0.129615	52.4971	0.278237	7.9536	0.137864	13.254	0.0701268	26.6578	96.1905	2.26622e+06	2.26747e+06	2.26601e+06	0.0513524	83.9947	0.444416	0.692407	76.589	0.0247498	5.47172	0.00688901	2.24515e+06	11.3734	0.00178952	26.1103	0.000176665	5.80192	168.47	340.582	2296356770	3.70495	79.2125	11.3095	1043.26	72.7411	260.677	278.823	-344.186	1387.44	34.4127	289.313	-1.0757	2296356770	0.114031	15749.1	658.432	71669.4	-420.593	74.9237	10.41	0.752988	1.84783	2.49732	6.87629	0.535513	0.486584	0.996821	0.969823	-0.200571	0.8567	0.424487	25.3435	0.0254079	6.47408	0.804561	0.0655283	50.687	4.54944	21.3334	7.27777	1946.27	0.0709412	17.7513	3128.43	25.2772	646.718	66.6962	45584.1	0.127769	0.00331579	0.114766	65.4122	0.000811827	2154.64	0.101749	30.2754	638.51	2.30876	1524.24	0.00641146	0.00366421	4.83318	13846.8	0.649815	0.769382	0.558424	0.831757	526.064	0.00327132	118.184	0.038359	93.9934	561.316	12897.1	8.83445e+06	19.1309	0.00838057	1189.14	0.38596	0.644556	345.205	0.00562276	7.00478	0.112302	12817.8	1.20254	0.000367154	1878.67	0.0218633	0.943005	-6.6272	4.87474	2.17943e+06	1.16383	5.21574	49.4313	107.25	4.47664	-0.787089	-0.530947	-162.445	269.695	2.23719	8.91289	-2.32582	2.17943e+06	0.485655	78.8201	55.4312	7.44044	-0.310592	0.965	0.374886	0.440401	0.336435	0.980567	0.258851	0.837084	0.835513	0.997434	0.974321	-0.145261	0.52031	0.312439	7.4353	0.278874	2.1651	0.532559	0.394391	14.8706	1.7854	0.334971	5.53679	1352.18	0.0492868	32.0116	13323.9	0.332701	55.6237	317.101	17433	5.87128	0.0185036	0.00790383	0.444274	0.000211755	4887.74	0.457275	0.443202	56.2364	11.6307	640.44	0.215556	0.0185899	3.74213	2644.11	0.241238	0.389054	4.4135	0.460711	26.1996	0.0086954	11.7356	0.134892	5.9963	57.7701	2.49836e+06	1.37109e+08	46304.6	0.0440598	12.7011	0.14599	0.369556	20.9361	0.0250592	5.53497	0.00317113	2.39892e+06	26.4184	0.000256038	22.2859	0.0015619	0.0370566	-30.4431	27.4706	3.39581e+07	2.16433	28.0108	40.7424	338.131	20.5682	-1.95004	-1.15707	-530.674	868.805	11.7994	35.1819	-2.55476	3.39581e+07	0.29593	1233.96	503.428	1066.07	-28.2798	5.1114	3.35329	0.207921	1.05723	1.84784	2.14096	0.634909	0.606123	0.997581	0.972807	-0.104455	0.524489	0.464092	22.4274	0.107829	4.0828	0.540511	0.181198	44.8548	2.68668	2.11617	5.93473	1622.06	0.0591239	21.5295	8118.84	2.06327	504.789	111.403	56160.1	0.22218	0.00216146	0.0451796	22.3388	0.000187394	4744.58	0.25588	2.81058	504.892	3.75597	1894.62	0.00776492	0.00224617	3.66018	10162.7	0.528687	0.673839	1.15779	0.742663	374.93	0.0017265	159.824	0.135789	18.7337	491.879	101383	5.11994e+07	201.169	0.00480381	215.087	0.182741	0.412565	195.699	0.0028126	6.61571	0.0429014	100840	3.11702	0.000220352	533.768	0.00269685	0.399521	-3.3333	3.30011	350523	1.02115	3.17084	24.7836	48.886	2.27796	0.00710665	0.0132326	-42.0524	90.9384	1.34398	3.57442	0.694303	350523	0.497936	12.7764	6.27523	0.560296	0.00468295	0.51866	0.498989	0.0193825	0.495219	0.976451	0.239987	0.752996	0.752768	0.97072	0.901079	-0.0417356	0.241526	0.492133	2.50406	0.261502	2.002	0.212635	0.299363	5.00812	1.49284	0.254412	4.8389	2255.85	0.0822252	11.9652	13660.9	0.254143	6.52192	177.332	1159.7	31.8284	0.180534	0.00906331	0.0593153	0.00188484	7409.07	0.496463	0.257101	6.5164	5.64327	36.883	1.01467	0.181151	2.85369	5873.12	0.374284	0.543865	1.56737	0.592469	3.8589	0.107744	9.35714	0.334184	1.82015	8.25	8.06247e+06	5.25844e+07	1.45077e+06	0.451141	6.85714	0.244898	0.492004	2.94647	0.321239	3.46772	0.00102059	7.10242e+06	607.135	0.000149861	3.41632	0.0207661	0.000894644	-22.8111	21.4796	5.25315e+07	1.9613	20.645	56.1615	399.629	19.185	-2.33403	-1.32077	-792.281	1191.91	8.7375	43.758	-3.85664	5.25315e+07	0.358548	1909.32	1051.38	3301.62	-77.7947	7.87818	4.81464	0.240619	0.96345	1.70353	3.81346	0.685143	0.668685	0.99812	0.981584	-0.12791	0.578856	0.459959	32.4131	0.158352	3.6409	0.653372	0.237922	64.8262	2.5312	3.17321	5.83844	1515.43	0.055237	25.3765	9836.77	3.14624	1053.28	149.477	156977	0.142599	0.00101155	0.0431701	43.5965	9.6785e-05	5097.24	0.301724	4.97695	1053.99	4.9179	5172.09	0.00478941	0.00105406	3.7888	7987.97	0.458411	0.609998	1.69402	0.690578	727.964	0.000759203	102.684	0.0900739	39.9449	1002.58	135768	1.42746e+08	129.253	0.00232963	303.97	0.266641	0.52704	505.623	0.00182203	6.67654	0.0415528	135188	1.89035	0.000211116	656.806	0.00274484	0.768965	-2.66766	2.71885	460235	1.04866	2.46963	40.2998	69.4631	2.11077	0.0131488	0.0311033	-55.3869	124.85	1.05352	4.09579	0.674526	460235	0.494838	16.7753	12.3226	0.703465	-0.000105379	0.556162	0.490948	0.0623934	0.481181	1.00658	0.249763	0.760942	0.760385	0.986778	0.93143	-0.0338944	0.198278	0.473529	3.50803	0.254867	2.06514	0.212644	0.286015	7.01607	1.55508	0.261778	4.90548	2198.98	0.0801524	13.0566	13575.9	0.261383	12.5667	189.084	2389.49	16.2393	0.0867442	0.00942567	0.119098	0.000899535	7117.71	0.491086	0.26962	12.5328	5.86891	73.9819	0.506164	0.0872771	2.95214	5439.67	0.359964	0.528171	1.71312	0.583215	7.28807	0.0512765	14.7419	0.237773	1.62773	13.2097	3.60621e+06	4.55145e+07	310006	0.141313	13.8387	0.223205	0.471691	6.26768	0.066732	4.37963	0.00225989	3.4104e+06	218.811	0.000157537	7.97844	0.00822702	0.00294435	-16.2838	16.232	9.75607e+06	1.49878	16.2584	34.6002	294.145	11.5125	-0.0386	-0.108453	-226.369	520.515	6.81637	18.8575	0.843822	9.75607e+06	0.427034	355.605	110.168	59.8736	1.29215	1.44849	1.35488	0.0341758	0.69783	1.40312	0.844286	0.706236	0.696107	0.997359	0.97067	-0.0807498	0.412163	0.493883	10.495	0.201283	2.89097	0.502307	0.251421	20.99	1.97423	0.70084	5.12085	2142.97	0.0781107	15.2952	11715.7	0.674611	110.811	145.328	16037.7	1.33052	0.00932297	0.0261366	3.0415	0.000330535	6470.87	0.391302	0.93498	111.091	5.31673	587.363	0.0490304	0.00944049	3.26434	7392.03	0.43379	0.599877	1.7151	0.664474	73.9915	0.00636176	129.107	0.216623	8.62659	120.503	321191	3.54627e+07	2935.67	0.0138102	133.748	0.22441	0.449677	54.851	0.00781062	5.44823	0.0217241	319072	14.4864	0.000168065	144.991	0.00179841	0.109215	-2.10684	2.09055	117860	1.00055	2.02975	15.094	26.3768	1.40341	-0.00379404	-0.000971135	-24.8237	51.2005	0.855474	2.07267	-0.158504	117860	0.499964	4.29596	2.24633	0.493483	0.000311832	0.49296	0.507364	-0.0143987	0.507288	0.981952	0.243763	0.746368	0.746363	0.949267	0.873182	-0.0186304	0.133701	0.507222	1.49998	0.25627	1.98258	0.113246	0.27823	2.99995	1.47482	0.250081	4.51615	2852.97	0.10399	8.28965	13716.5	0.250073	2.49925	164.847	412.056	103.045	0.625227	0.00847254	0.0214423	0.00527059	7642.67	0.499934	0.250134	2.49906	4.87298	12.1781	3.04678	0.625309	2.75649	6022.35	0.385977	0.557219	1.34355	0.617114	1.5416	0.386068	3	0.428571	0.408163	3.85714	3.24096e+07	8.09758e+07	2.0268e+07	0.444444	1.85714	0.265306	0.428571	2.42857	0.0873016	2.52164	0.000255149	1.70488e+07	1739.88	0.000143803	2.02781	0.0422633	0.000503389	68.5206	258.949	1.59145e+09	3.88134	92.9549	37.2192	2207.01	78.3036	184.801	178.426	-255.564	2462.57	39.3391	240.849	4.48798	1.59145e+09	0.0968077	23856.8	402.761	690850	7517.53	140.901	13.2115	0.828916	1.67152	2.33586	10.3091	0.581579	0.543168	0.998745	0.984399	-0.291471	0.93697	0.438082	19.2569	0.0239534	6.50006	0.869546	0.0575172	38.5139	4.76627	38.528	7.71995	1661.01	0.0605434	23.1631	2655.92	38.2404	395.137	91.2919	33160.9	0.273981	0.0038741	0.0873627	66.1272	0.000498852	1712.94	0.0863798	50.3941	409.351	2.73161	1032.97	0.00956118	0.00415115	5.19615	11848.5	0.593534	0.720999	0.74941	0.79735	336.543	0.0034917	72.6125	0.0311241	260.333	808.913	14291.4	5.28131e+06	39.7549	0.0065907	794.884	0.340713	0.604663	617.359	0.00362079	7.62332	0.0850374	14153.1	0.561147	0.000614159	4589.75	0.00850066	11.0867
C47	test	0.42907	0.285339	17.9158	62.788	50.2195	30.4138	49.4975	50.3786	6856.17	26.9404	0.485541	3594.56	0.524281	6909	-2	75	24687914	2.51985	42	25.5097	422	28.0159	41.4355	45	-453	875	17.5362	59.7771	-0.627946	24687914	0.230332	1856.4	451.819	1229.16	3.2508	8.11304	1.59269	0.66714	0.6574	1.48627	1.15098	0.740721	0.728558	0.998828	0.982806	-0.278046	0.850686	0.405711	21.2176	0.10418	4.14749	0.798123	0.230997	42.4353	3.26911	2.42643	6.7594	304.127	0.0440189	40.3546	1591.36	3.0338	451.181	189.849	87058.6	0.417439	0.00250461	0.0368253	17.0447	0.000327315	740.281	0.188064	4.49638	448.759	5.15119	2350.05	0.0118665	0.00272463	4.42239	1729.62	0.433704	0.5682	1.90883	0.678988	304.398	0.00200146	15.5664	0.0688778	35.7374	475.066	31661.4	1.43682e+07	70.0878	0.0097486	58.7522	0.259966	0.523773	243.877	0.00861764	6.41039	0.032711	30726.9	0.410483	0.00181569	296.687	0.00231604	2.55848	0.987718	1.58951	14215.6	-3.20343e-16	0.337361	192.146	13.5657	0.235959	1.34165	1.32056	0.060865	13.5049	0.139529	1.43442	10.7628	14215.6	1	0.257538	1	0	0	0	0	1	0	-3.20343e-16	0	1	1	1	1	0	0	0	1	1	-3.20343e-16	1	1	2	-3.20343e-16	0	3.04306	1588.15	0.229867	27.1073	6909	0	1	532.879	532.879	532.879	1	0.00255262	0.00255262	0.00255262	1198.62	1	0	1	58.5784	58.5784	58.5784	1	3.51786	128.212	0.105785	0.173486	15.7241	0.174835	0.174835	0.174835	1	1	0	1	47734281	47734281	47734281	1	1	1	2.09493e-08	2.09493e-08	2.09493e-08	-3.20343e-16	0.000144739	0	0	1000000	0	0	0	6.67083	43.367	1.44938e+07	1.28483	15.8634	49.7006	453.386	17.6847	25.2541	16.0779	0.707107	452.678	7.00526	45.8019	6.10907	1.44938e+07	0.575015	1460.04	3.13879	1673.12	79.9184	5.50677	1.1931	0.632592	0.375275	1.08872	1.04898	0.867248	0.86084	0.997113	0.982772	-0.235217	0.642071	0.19951	1.43513	0.470187	2.05848	0.709015	0.671361	2.87027	1.6763	1.67497	5.19853	422.75	0.0611882	62.5572	3972.78	2.36793	4.70097	362.575	457.069	345.102	0.785839	0.0277185	1.49069	0.00612405	905.546	0.349727	5.2826	10.069	15.8065	29.0173	14.7205	0.572495	4.1237	817.429	0.312258	0.372268	8.10023	0.574803	9.02329	0.231685	14.4545	0.0821281	21.0195	65.8182	150972	169495	146496	0.120371	60.2841	0.342523	0.606361	49.4492	0.0617344	5.71396	0.025474	149431	15.4996	0.00151345	81.1923	0.0044736	1.77318	-177.775	700.789	2.49469e+09	4.5447	172.796	6.45254	978.572	240.845	483.521	619.542	-990.017	1968.59	100.737	600.898	-2.13284	2.49469e+09	0.0703539	127286	3799.81	2.46796e+06	-30890.2	581.539	109.31	0.680543	4.96343	3.51615	84.0508	0.435986	0.376556	0.985829	0.950038	-0.214623	0.915531	0.334407	60.6769	0.0137857	7.89276	0.808076	0.0567396	121.354	5.49197	172.712	7.54648	711.27	0.102948	16.5631	486.075	204.036	3787.81	42.7907	190458	0.0124187	0.00113198	0.231372	641.785	0.00055851	349.473	0.0600329	226.274	3679.87	1.72579	6865.69	0.00152425	0.00127681	5.37384	4390.46	0.753774	0.841489	0.306078	0.890421	3207.62	0.00123147	43.9954	0.0254309	348.593	2691.77	595.464	2.66528e+06	0.139321	0.00272971	768.358	0.444138	0.693021	1708.12	0.00191717	7.14217	0.250398	579.515	0.12435	0.00126882	9052.32	0.337958	6.40798	0.0877963	5.07112	541391	0.109725	3.04741	189.714	180.166	2.69844	3.13722	1.85777	0	180.166	1.23198	8.85213	12.1975	541391	0.978443	68.5181	1.05622	7.15545	0.942218	0.149627	0.0592849	0.40054	0.0216464	0.112811	0.0588008	0.992984	0.992309	0.999253	0.997937	-0.256128	0.201614	0.00763057	1.01667	0.97466	0.14636	0.49586	0.987237	2.03335	0.128531	0.0522279	3.21831	1485.81	0.215055	31.0864	6760.06	0.0809037	1.12983	525.529	526.206	525.425	0.990855	0.00626375	0.0803948	0.00292748	1132.59	0.888662	0.440686	1.72609	53.4228	54.2545	53.3594	0.950894	3.79851	140.362	0.107891	0.183228	16.4803	0.223972	0.928292	0.177715	5.48485	0.166208	3.36272	19.1212	1.41527e+06	1.41535e+06	1.41526e+06	0.134492	12.0303	0.364555	0.615572	14.4347	0.0549325	4.05182	0.00477638	1.37144e+06	4.05685	0.0177105	0.721246	6.40207e-05	1.81991	-47.7284	292.276	377002166	3.9947	113.217	6.98023	693.295	99.4122	184.908	226.396	-718.308	1411.6	51.5203	233.595	-1.67873	377002166	0.0926047	20375.9	1402.64	57558.7	-1430.06	93.7385	15.5911	0.711572	2.23147	2.75892	10.4903	0.511233	0.458444	0.995536	0.964791	-0.220621	0.896449	0.395422	37.1899	0.021189	6.89194	0.814778	0.0687747	74.3798	4.83723	27.3324	7.33745	553.817	0.0801588	18.5081	639.806	32.6216	1394.99	57.4183	89362	0.0391815	0.00122896	0.146919	169.825	0.000353865	442.475	0.0800697	36.873	1363.77	2.00149	2896.18	0.00207769	0.00135211	4.98685	3827.47	0.691448	0.798546	0.418792	0.856931	1149.17	0.0012404	39.8507	0.037666	73.1406	1111.41	1477.56	2.29738e+06	0.962423	0.00290471	384.586	0.363503	0.625402	672.543	0.00176745	6.88402	0.153134	1434.91	0.172468	0.00173715	2211.63	0.0317604	4.0079	-10.2192	10.6117	1.05364e+06	1.33242	9.06282	15.0432	88.6577	7.43388	-0.368668	-0.267154	-111.665	200.323	3.89581	12.3492	-0.74925	1.05364e+06	0.452119	152.366	30.174	8.93482	-0.00232116	1.20849	0.402676	0.498464	0.346691	1.01439	0.278772	0.834556	0.832094	0.99517	0.965811	-0.186179	0.60575	0.310096	5.47471	0.257367	2.39156	0.59817	0.345053	10.9494	1.96994	0.402792	5.74859	326.484	0.0472549	34.066	3123.69	0.412333	30.2791	276.824	8341.64	9.54307	0.0355163	0.01194	0.331241	0.000642781	1278.78	0.420325	0.548233	30.284	8.77985	263.786	0.306763	0.0368488	3.70774	880.944	0.279975	0.439204	3.0333	0.509754	15.2943	0.0199631	6.72093	0.156301	3.27096	25.5581	497028	1.50339e+07	16991	0.0910161	7.60465	0.176852	0.415261	9.65465	0.0367819	4.67263	0.00622377	471212	11.9369	0.00112122	11.7903	0.00352402	0.0617739	-24.9693	19.982	1.28417e+07	1.98483	20.6234	28.0501	342.368	20.4846	-5.57423	-1.12448	-356.501	698.869	8.84322	43.1125	-2.2462	1.28417e+07	0.353796	1827.62	234.223	1946.2	-76.9653	8.21093	2.96314	0.460079	0.842313	1.60542	2.19891	0.701804	0.687502	0.996831	0.973745	-0.159799	0.641138	0.451503	15.2614	0.163538	3.53429	0.738272	0.233867	30.5229	2.55012	2.79352	5.96555	364.346	0.052735	26.6588	2444.37	3.02254	236.561	144.288	34446.8	0.615275	0.00533602	0.0447279	10.3908	0.000461131	1309.39	0.301847	4.48387	235.06	4.40116	1047.05	0.0207398	0.00596994	3.75027	2077.71	0.466018	0.621319	1.41354	0.697841	162.941	0.00461235	27.8054	0.0933066	23.82	228.752	40507.3	9.92109e+06	166.124	0.0143916	77.4899	0.260033	0.524334	127.241	0.00576934	6.26092	0.0431321	39969.8	1.44452	0.000878404	263.136	0.00505412	0.903948	-3.07488	3.0115	154076	1.06402	2.72359	22.4184	48.2446	2.49311	0.130782	0.0148947	-37.7595	86.0041	1.17271	4.72237	1.24208	154076	0.492401	22.2837	6.32329	0.756199	0.032027	0.59367	0.46064	0.125828	0.450316	1.00223	0.24891	0.776487	0.775874	0.973105	0.910272	-0.0445221	0.224933	0.441994	2.50799	0.255653	2.06669	0.267878	0.281092	5.01599	1.58631	0.263577	5.17904	442.029	0.0639787	18.6896	3402	0.265299	6.54827	186.532	1216.92	33.5935	0.18154	0.0111442	0.0757326	0.00223601	1820.96	0.487963	0.274386	6.56395	5.42156	35.4275	0.980265	0.182653	2.92403	1429.85	0.368975	0.540176	1.56182	0.596694	3.9303	0.109883	3.18182	0.289256	1.52066	7.54545	2134857	1.39165e+07	384371	0.433712	1.72727	0.157025	0.335894	3.97337	0.0643599	3.27761	0.00159213	1.74036e+06	136.483	0.000672983	3.04633	0.0195818	0.00396202	-21.2608	25.5175	1.08815e+07	2.03302	20.429	34.8492	239.609	19.4752	-2.45618	-0.322372	-441.136	680.745	8.84788	39.6859	-4.13388	1.08815e+07	0.340712	1568.94	340.263	1333.04	-61.0011	6.05367	2.63969	0.378245	0.826215	1.62862	1.90495	0.704563	0.68904	0.996924	0.973214	-0.142979	0.599298	0.437324	18.4231	0.15503	3.6316	0.619431	0.24239	36.8461	2.61788	2.17334	6.06406	346.647	0.0501733	29.8252	2353.98	2.60157	340.956	151.878	51736.6	0.448689	0.00349882	0.0489584	14.4262	0.000602736	1224.35	0.286372	3.97383	339.847	4.61321	1574.08	0.0145525	0.00388038	3.82601	2041.55	0.463538	0.613548	1.54381	0.697105	235.807	0.00298249	25.232	0.0790971	22.684	276.282	35614	1.23677e+07	102.865	0.013673	102.116	0.320113	0.58633	153.7	0.0112427	6.04349	0.0461717	35144.9	1.23253	0.000967308	223.877	0.00532572	0.859959	-3.50558	3.12619	104796	1.02224	2.71978	20.3445	46.0021	2.32289	-0.101044	-0.0198044	-41.1738	87.1759	1.19026	3.89462	-0.130641	104796	0.49786	15.1579	6.2802	0.613487	-0.00316472	0.579153	0.438251	0.138519	0.433854	0.982705	0.24213	0.783806	0.783512	0.974298	0.913376	-0.0389351	0.178276	0.430007	2.49899	0.260486	2.00459	0.154483	0.286477	4.99799	1.5533	0.254351	5.17368	434.436	0.0628797	19.2249	3439.71	0.254324	6.48299	195.512	1275.86	35.1739	0.182023	0.0112772	0.0763527	0.00217759	1809.83	0.496272	0.257634	6.47096	5.93704	38.6294	1.07348	0.183091	2.91851	1368.99	0.360318	0.527795	1.81954	0.585866	3.79003	0.107868	5.35294	0.314879	0.934256	7.94118	1.39309e+06	8.99843e+06	253107	0.283905	5.47059	0.321799	0.552288	4.56209	0.134498	3.2869	0.00246056	1.22792e+06	134.036	0.000683794	2.9739	0.018114	0.00407608	-11.4759	10.7402	1.19279e+06	1.32279	10.9956	17.1813	115.526	8.15141	0.275126	-0.150718	-84.0786	199.605	4.62929	13.1393	1.59138	1.19279e+06	0.454808	172.567	20.3267	8.2102	0.881828	0.898062	0.733371	0.0983663	0.566874	1.18002	0.396959	0.735664	0.731341	0.991451	0.944632	-0.0889671	0.413657	0.489894	4.50395	0.229115	2.47941	0.542761	0.269987	9.0079	1.78911	0.407858	5.08348	526.998	0.076277	13.9619	3142.27	0.425971	20.7262	144.783	2942.91	7.52642	0.0529365	0.0180618	0.409418	0.00134847	1803.17	0.434762	0.51605	20.9518	4.95649	101.583	0.259572	0.0535647	3.03618	1828.75	0.428225	0.59855	1.48827	0.658847	13.9605	0.0357761	11.3662	0.160087	4.09482	25.4366	302306	6.16e+06	15590	0.105182	13.1972	0.185876	0.382412	8.72424	0.0488542	5.05983	0.0102765	292837	24.8031	0.000655816	20.4018	0.00631755	0.0358023	-1.53314	1.56909	21106.1	0.999991	1.46392	15.2425	13.7247	1.10221	-0.0056582	0.00577337	-15.4559	29.1806	0.619281	1.74782	-0.76358	21106.1	0.500007	3.05483	2.25691	0.505866	-0.0013767	0.505866	0.494119	0.0117464	0.494119	0.989168	0.246305	0.75294	0.75294	0.901176	0.835294	-0.010832	0.0950931	0.494119	1.50132	0.253703	1.98915	0.0802904	0.270817	3.00265	1.49503	0.249996	4.71729	601.711	0.0870908	10.6502	3454.55	0.249997	2.50543	151.709	381.557	94.2473	0.623643	0.0105748	0.0267485	0.00653135	2009.39	0.500011	0.249995	2.50376	4.28364	10.7521	2.66652	0.624061	2.67196	1664.59	0.408486	0.58166	1.18513	0.645782	1.61701	0.402975	1.66667	0.555556	0.222222	3	7953507	19966664	4.95022e+06	0.5	1	0.333333	0.333333	1.33333	0.0833334	1.58496	0.000434216	2649698	1685.27	0.000587006	0.493143	0.123283	0.000587011	-6.84824	211.647	1.98979e+08	3.96706	118.141	26.2924	1182.64	78.9794	117.406	126.871	-1261.22	2443.86	49.0568	169.706	-0.855593	1.98979e+08	0.0848105	15015.8	3188.3	85886.1	-24.0543	65.5198	10.6783	0.715121	1.70305	2.40366	7.70708	0.549229	0.502522	0.998964	0.983733	-0.264643	0.925904	0.434424	56.3434	0.0188268	6.67297	0.898412	0.0621403	112.687	4.76391	19.0495	7.52033	523.42	0.0757592	18.4189	585.956	24.1414	3182.41	64.3912	211396	0.0199881	0.000536677	0.109498	352.56	0.000251896	416.202	0.077392	28.6646	3166.88	2.15922	6934.73	0.000962032	0.000601934	5.01314	3586.29	0.664472	0.777681	0.486223	0.841367	2656.35	0.000552075	24.6516	0.0338156	131.416	3253.76	2134.72	6.92864e+06	0.663323	0.00237579	244.791	0.335791	0.601556	1973.91	0.00224408	7.21767	0.105515	2044.9	0.0515354	0.00256056	3197.04	0.00795025	16.2281
C48	test	0.67094	0.41832	22.5493	53.9043	55.4437	39.8121	49.2544	57.4369	13437.6	36.1665	0.470227	5812.87	0.432583	13506	37	85	104573394	2.07799	24	89.8494	1109	22.211	68.001	65	-324	1433	10.5282	87.9928	7.27652	104573394	0.332971	3118.6	267.885	22573.8	467.761	15.1631	2.47645	0.714342	0.601815	1.38589	2.10205	0.793147	0.784761	0.999296	0.990254	-0.27518	0.803051	0.322502	16.27	0.179903	3.41582	0.782467	0.347613	32.54	2.76109	4.40988	6.46533	529.464	0.0392021	49.955	4497.11	5.10789	269.164	270.816	70732.3	1.04473	0.00420257	0.0373172	15.9193	0.000441129	1653.14	0.260157	10.3151	279.807	8.92628	2351.2	0.0351642	0.00459298	4.53589	2247.96	0.347814	0.466869	3.82583	0.60447	177.232	0.00304539	23.93	0.0492388	73.239	466.519	107354	2.76139e+07	418.436	0.0120317	168.782	0.347288	0.610659	311.945	0.0106131	6.65159	0.035984	106581	0.941872	0.000695695	676.737	0.00195262	5.17494	1.17839	1.45806	91788.7	0.0169974	0.141507	1554.57	137.023	0.289836	1.46298	1.33426	0.237533	136.786	0.061794	2.60694	33.5364	91788.7	0.997189	4.65583	1.0047	0.153433	0.0329905	0.00911037	0.00433557	0.34969	0.00233436	0.0194411	0.00432993	0.999077	0.999012	0.9999	0.999697	-0.285414	0.0887665	0.00127917	1.00175	0.996227	0.0250444	0.44271	0.998111	2.0035	0.0229244	0.00336149	2.81387	3934.58	0.291321	24.7881	13468	0.0045119	1.00881	564.592	564.738	564.562	0.998867	0.00254657	0.00589957	0.00234589	1924.05	0.982588	0.0305953	1.0586	87.6115	87.6927	87.6001	0.992897	3.87648	170.166	0.0860508	0.144859	26.3504	0.155838	0.209458	0.149657	1.66667	0.277778	2.47222	10.5	30316552	3.03166e+07	3.03165e+07	0.291667	1.33333	0.222222	0.386794	7.14093	0.0524277	2.58496	0.000444247	25249551	2.42589	0.0688205	0.0239581	1.71619e-06	1.94551	3.90512	42.0372	4.17419e+07	1.07321	9.67565	43.6283	597.382	22.9542	22.4167	8.7892	0	597.382	5.47376	55.5933	5.84241	4.17419e+07	0.711616	2588.11	4.13205	5007.77	200.181	10.3487	2.09606	0.655285	0.374805	0.951783	1.94965	0.906287	0.89813	0.996918	0.98704	-0.278453	0.629924	0.0971837	1.43818	0.666552	1.62739	0.720897	0.814539	2.87637	1.30349	3.11118	4.33246	2047.11	0.151571	64.2312	9611.08	3.99453	6.34355	459.018	519.254	453.241	0.863314	0.0294459	2.2469	0.00444014	1197.78	0.317754	11.8279	19.6576	33.1863	57.0583	32.3992	0.57734	4.69228	981.366	0.262545	0.27426	18.4707	0.52583	18.3029	0.15417	30.763	0.0759579	28.6052	87.0049	317441	319669	317113	0.0770332	135.242	0.333931	0.59947	60.7575	0.0391931	6.09591	0.0299867	316329	19.1247	0.00100368	107.573	0.00439423	2.01561	819.844	1003.93	1.1851e+10	3.7743	84.183	47.8974	1580.4	93.0168	909.886	944.27	-1303.57	2883.97	38.1885	936.731	-5.95148	1.1851e+10	0.111173	49572.1	8190.23	1.30005e+06	-10809.3	158.156	56.6411	0.454644	2.43398	2.57223	50.5079	0.555995	0.513393	0.996738	0.982031	-0.231116	0.890816	0.420259	90.3595	0.0281311	6.44361	0.790132	0.0822701	180.719	4.57845	53.6993	7.38046	876.151	0.0648712	22.4003	1501.51	79.3556	8162.49	77.7598	656484	0.00945241	0.000328867	0.121294	870.021	0.000218239	989.13	0.0970585	102.538	8085.28	2.43585	20164.2	0.000572175	0.000399877	4.97662	6473.19	0.631803	0.752292	0.618699	0.82131	6590.96	0.00037822	51.5622	0.0315751	461.05	7148.34	6182.42	5.19098e+07	0.738604	0.00181475	675.507	0.41366	0.668618	4470.09	0.00175706	7.23143	0.120909	6114.01	0.0890174	0.000753404	10503	0.036759	16.4148	0.86312	4.31859	6.40066e+06	0.179149	1.83622	375.486	735.135	4.19033	4.62806	2.5254	0	735.135	0.786284	21.7695	17.1987	6.40066e+06	0.965709	452.494	1.51191	1361.03	45.9454	1.89984	0.359448	0.673802	0.0569525	0.185631	0.356112	0.987602	0.986286	0.99965	0.998404	-0.391726	0.340815	0.00990329	1.06151	0.958834	0.255461	0.752409	0.979185	2.12301	0.220189	0.564823	3.02516	3696.64	0.273704	31.2606	13042.9	0.660492	1.80564	553.207	557.17	552.995	0.984894	0.00714832	0.45385	0.00270274	1756.36	0.805203	4.06684	6.14925	75.8927	81.7375	75.7687	0.908824	4.27938	215.545	0.0974375	0.159764	27.8108	0.240309	5.22921	0.155257	6.74684	0.085403	35.2101	90.7975	2.22973e+06	2.23012e+06	2.2297e+06	0.084987	24.5696	0.311008	0.571614	67.5808	0.0260557	5.29557	0.00584925	2.2005e+06	4.10479	0.00574266	13.083	0.00011396	14.5915	248.799	377.101	1567631114	3.31858	61.6273	27.6208	1362.11	55.2745	322.341	329.765	-736.242	2098.36	27.4293	340.689	-0.460609	1567631114	0.149247	12165.7	1904.17	73532.5	415.745	49.6816	11.2443	0.623048	1.46193	2.17614	9.03582	0.624995	0.595485	0.998546	0.984088	-0.246316	0.879131	0.434033	43.5266	0.0469281	5.60423	0.810321	0.115514	87.0531	4.10869	15.2315	7.22818	708.629	0.0524677	30.2329	2015.73	19.4636	1900.74	115.239	222855	0.0601474	0.000819748	0.0929584	174.458	0.000333322	1178.27	0.12703	27.1125	1891.72	3.21753	6166.61	0.0021194	0.000961817	4.81114	5173.09	0.553293	0.68385	0.984602	0.770268	1452.84	0.000840451	41.7264	0.0339791	139.306	1901.66	11553.1	2.21047e+07	6.0546	0.00366567	521.507	0.42468	0.677796	1264.55	0.00346982	7.06517	0.0909226	11432.1	0.205008	0.000805309	3023.35	0.00709377	5.86633	-5.02753	4.34438	2.01466e+06	1.22057	3.80207	102.933	192.789	4.51323	-0.382309	-0.452672	-271.238	464.028	1.66504	12.2134	-1.16161	2.01466e+06	0.481702	149.022	130.897	45.2738	0.68267	1.27408	0.416646	0.505045	0.33324	0.992361	0.302517	0.842483	0.840464	0.998864	0.983519	-0.176982	0.575391	0.296895	11.4316	0.286299	2.19304	0.687949	0.416816	22.8633	1.81104	0.422682	5.63816	622.139	0.0460639	36.2326	6505.87	0.44547	131.093	306.198	39653.4	2.38215	0.00783754	0.0113618	1.50685	0.000194679	2439.6	0.443402	0.70601	132.576	10.418	1351.02	0.0813244	0.00797201	3.7636	1447.91	0.255914	0.406514	3.81862	0.486553	65.2462	0.00401819	10.7263	0.112909	10.2367	134.032	913387	1.17992e+08	7119.89	0.0238988	17.2947	0.18205	0.396298	49.6335	0.0178456	5.56537	0.00703391	893175	4.65168	0.000556262	54.5272	0.00078615	0.302923	-27.0808	15.6853	4.39879e+07	2.01575	18.0814	36.4623	458.407	23.4642	-9.50073	-1.95608	-541.969	1000.38	7.82213	57.0694	-4.3359	4.39879e+07	0.359026	3166.65	492.483	6821.83	-242.171	13.4957	4.91329	0.448567	0.978971	1.67695	3.87048	0.686702	0.671488	0.997387	0.97841	-0.164945	0.649998	0.462594	22.1435	0.173305	3.56517	0.707045	0.25556	44.2871	2.50881	4.60225	5.92412	747.002	0.0553089	25.0369	4849.01	5.17269	494.33	140.425	70477.8	0.287434	0.00277831	0.0471666	20.4747	0.000316732	2612.76	0.304278	7.99302	489.317	4.99178	2494.06	0.0115994	0.00320226	3.81656	4246.09	0.475525	0.625312	1.71322	0.702068	340.142	0.00250853	42.8681	0.0657486	44.0934	418.623	97684.3	4.91552e+07	194.554	0.00880125	173.567	0.266208	0.521053	213.064	0.00432711	6.71785	0.0482748	97255.2	1.53712	0.000401335	611.235	0.00539357	1.06187	-2.30583	2.42697	149211	1.0268	2.15357	39.513	60.9117	1.80263	0.0567985	0.0302842	-39.2908	100.203	0.921849	3.32381	1.13853	149211	0.49746	11.0445	6.30199	0.587315	-0.00340104	0.526834	0.489213	0.0369302	0.486641	0.965752	0.237174	0.757078	0.756936	0.981209	0.918952	-0.0487576	0.256938	0.484674	2.5085	0.263706	1.99102	0.319771	0.303527	5.01701	1.49508	0.254012	5.01944	964.17	0.0713883	15.2619	6718.7	0.255552	6.54894	171.703	1134.69	30.4975	0.180142	0.0109115	0.0717583	0.00218516	3732.46	0.495638	0.259334	6.52187	5.46809	36.0035	0.976736	0.181556	2.82137	3085.11	0.387431	0.557399	1.54742	0.610713	3.96901	0.111761	5.18182	0.235537	1.42975	7.45455	4.11548e+06	2.70703e+07	734197	0.379343	6.36364	0.289256	0.550383	4.44047	0.18619	3.73216	0.00162891	3.7386e+06	200.462	0.000310355	5.7573	0.0123056	0.0038394	-16.5489	13.1015	3.34764e+07	1.91941	11.2204	45.3796	422.023	18.3443	-4.09382	-0.978801	-618.314	1040.34	4.98906	49.7858	-4.21419	3.34764e+07	0.383623	2461.87	645	3542.21	-96.7751	8.48213	4.10357	0.322598	0.885684	1.63326	3.26131	0.715395	0.702721	0.997851	0.980796	-0.142873	0.585515	0.426582	25.3753	0.192423	3.35397	0.60063	0.283555	50.7506	2.44275	3.14643	5.87735	703.219	0.0520672	29.7941	5181.21	4.08757	645.378	170.828	109951	0.266395	0.00179014	0.053153	31.5063	0.000258232	2520.45	0.315917	6.94451	645.065	5.67376	3658.32	0.00927018	0.0019745	3.91876	3507.8	0.428384	0.581702	2.08629	0.668332	430.395	0.00145302	36.1264	0.0507393	45.922	590.41	96113.1	6.19731e+07	149.286	0.0052588	286.944	0.403011	0.659334	370.024	0.0041408	6.40681	0.0527173	95753.3	1.25569	0.000406941	631.558	0.00363472	1.34546	-1.90364	1.93597	209346	1.03653	1.44789	41.2051	58.9594	1.75525	-0.122244	-0.00369916	-53.557	112.516	0.650535	3.93704	-0.158198	209346	0.496389	15.4853	12.2712	0.685689	-0.00560403	0.55948	0.47197	0.0846607	0.464477	0.998487	0.24828	0.768877	0.768507	0.987285	0.933773	-0.0320348	0.182806	0.459147	3.4999	0.256488	2.03134	0.249181	0.279875	6.99979	1.54842	0.257862	5.02224	976.34	0.0722894	15.4021	6704.23	0.259031	12.4981	185.656	2326.53	16.0791	0.0872093	0.0102935	0.131366	0.000976931	3578.84	0.493675	0.266027	12.492	5.6063	70.1472	0.487072	0.0875547	2.91078	2742.84	0.364711	0.536611	1.67981	0.596205	7.44883	0.0524281	6.58621	0.227111	1.89061	15	3.11489e+06	3.88502e+07	270988	0.143755	7.41379	0.255648	0.47001	6.10153	0.070685	3.87989	0.00214719	2.898e+06	105.609	0.000328146	7.74386	0.00790837	0.00616122	-9.80266	9.91766	6.43816e+06	1.52019	8.99203	37.618	268.986	9.5638	0.425767	0.10629	-279.407	548.394	3.84414	21.8332	2.04011	6.43816e+06	0.431912	476.507	156.491	98.0681	4.00424	1.83262	1.4809	0.0996014	0.680727	1.3552	0.991432	0.719059	0.711344	0.997371	0.972755	-0.118067	0.503763	0.484066	12.5061	0.218591	2.77046	0.614501	0.272311	25.0122	1.967	0.82838	5.2336	1013.29	0.0750255	15.5395	5833.4	0.932949	157.618	145.661	22870.3	0.935157	0.00659164	0.0248328	4.32059	0.000274109	3249.49	0.399044	1.33006	158.119	5.47965	861.235	0.0355573	0.00671206	3.30912	3639.31	0.431281	0.599728	1.74277	0.662074	105.068	0.00453442	24.7942	0.102034	14.0753	188.576	322878	5.06841e+07	2070.13	0.0127493	63.3951	0.260885	0.521163	99.9139	0.00944746	5.89289	0.017992	319789	6.0033	0.000342398	147.825	0.00252909	0.228467	-1.27583	1.26683	35971.1	1.00206	1.18693	36.072	30.8076	0.951172	0.00675043	-0.00911712	-29.7223	60.5299	0.503727	1.63197	0.132811	35971.1	0.49988	2.6633	6.22865	0.495811	0.00336933	0.494879	0.505537	-0.0106583	0.505456	0.986382	0.245233	0.747285	0.74728	0.970264	0.898911	-0.0142621	0.124528	0.505385	2.49626	0.254816	1.98741	0.104581	0.277746	4.99252	1.48148	0.250104	4.60803	1287.24	0.0953084	9.35593	6751.39	0.250282	6.48142	153.701	991.129	27.9718	0.181132	0.00981377	0.0642834	0.00181837	3890.28	0.499745	0.250519	6.49506	4.39792	28.4018	0.799305	0.180799	2.70039	3171.84	0.400779	0.576371	1.2121	0.640066	4.16334	0.115593	2	0.333333	0.888889	8	15190670	98148689	2.75917e+06	0.274306	2	0.333333	0.541667	4.70833	0.200231	2.58496	0.000444247	10123669	311.666	0.000293168	3.53645	0.0210814	0.0017584	108.624	240.318	8.19808e+08	3.45439	69.7047	82.1676	2882.28	63.0536	192.561	185.108	-1045	3927.28	29.1122	246.373	6.48077	8.19808e+08	0.13339	23619.7	2552.86	1.19915e+06	9030.41	113.333	15.2461	0.758074	1.45103	2.12331	13.0676	0.658737	0.633969	0.999412	0.991343	-0.30473	0.925079	0.403691	50.2826	0.045404	5.64421	0.885232	0.117244	100.565	4.24409	32.1447	7.56501	631.141	0.0467304	37.4773	1801.56	37.8724	2558.51	147.136	368811	0.0590547	0.00049433	0.083357	265.747	0.000121813	971.783	0.112773	57.7375	2595.04	3.88715	9820.56	0.00170814	0.000548464	5.14563	4406.19	0.506845	0.6357	1.31498	0.737735	1941.74	0.000442374	33.1074	0.0291438	317.94	3279.27	13702.8	3.40969e+07	5.5196	0.00144892	470.386	0.414072	0.669235	2322.46	0.0013158	7.31678	0.0841108	13561.4	0.0848977	0.00107732	7273.36	0.0052158	35.3891
