## Supplementary material for "Prediction of radiation-induced hypothyroidism using radiomic data analysis does not show superiority over standard normal tissue complication models": Table_S4_Features_stability.xlsx

### Sheet: Sheet1
			Center A category	Center B category	Center C category	Train set category	Test set category
exponential	first order	10th percentile	good	good	excellent	good	excellent
		90th percentile	moderate	moderate	good	low	good
		energy	excellent	excellent	moderate	excellent	excellent
		entropy	excellent	excellent	low	excellent	excellent
		interquartile range	moderate	good	good	moderate	good
		kurtosis	moderate	low	moderate	low	moderate
		maximum	excellent	excellent	low	excellent	excellent
		mean	good	good	good	moderate	good
		mean absolute deviation	excellent	excellent	good	excellent	excellent
		median	moderate	good	good	moderate	good
		minimum	moderate	moderate	excellent	moderate	moderate
		range	excellent	excellent	low	excellent	excellent
		robust mean absolute deviation	moderate	good	good	moderate	good
		root mean squared	excellent	excellent	low	excellent	excellent
		skewness	moderate	moderate	moderate	moderate	moderate
		total energy	excellent	excellent	moderate	excellent	excellent
		uniformity	excellent	excellent	low	excellent	excellent
		variance	excellent	excellent	low	excellent	excellent
	GLCM	autocorrelation	excellent	excellent	low	excellent	excellent
		cluster prominence	excellent	excellent	low	excellent	excellent
		cluster shade	excellent	excellent	low	excellent	excellent
		cluster tendency	excellent	excellent	low	excellent	excellent
		contrast	excellent	excellent	low	excellent	excellent
		correlation	good	moderate	low	low	moderate
		difference average	excellent	excellent	low	excellent	excellent
		difference entropy	excellent	excellent	low	excellent	excellent
		difference variance	excellent	excellent	low	excellent	excellent
		ID	excellent	excellent	low	excellent	excellent
		IDM	excellent	excellent	low	excellent	excellent
		IDMN	excellent	good	low	good	excellent
		IDN	excellent	good	low	excellent	excellent
		IMC1	excellent	good	low	moderate	good
		IMC2	excellent	excellent	low	excellent	excellent
		inverse variance	excellent	excellent	low	excellent	excellent
		joint average	excellent	excellent	low	excellent	excellent
		joint energy	excellent	excellent	low	excellent	excellent
		joint entropy	excellent	excellent	low	excellent	excellent
		MCC	moderate	low	low	low	moderate
		maximum probability	excellent	excellent	low	excellent	excellent
		sum average	excellent	excellent	low	excellent	excellent
		sum entropy	excellent	excellent	low	excellent	excellent
		sum squares	excellent	excellent	low	excellent	excellent
	GLDM	dependence entropy	excellent	excellent	excellent	excellent	excellent
		dependence non uniformity	excellent	excellent	excellent	excellent	excellent
		dependence non uniformity normalized	excellent	excellent	excellent	excellent	excellent
		dependence variance	excellent	excellent	excellent	excellent	excellent
		gray level non uniformity	excellent	excellent	excellent	excellent	excellent
		gray level variance	excellent	excellent	low	excellent	excellent
		high gray level emphasis	excellent	excellent	low	excellent	excellent
		large dependence emphasis	excellent	excellent	excellent	excellent	excellent
		large dependence high gray level emphasis	excellent	excellent	excellent	excellent	excellent
		large dependence low gray level emphasis	excellent	excellent	excellent	excellent	excellent
		low gray level emphasis	excellent	excellent	low	excellent	excellent
		small dependence emphasis	excellent	excellent	excellent	excellent	excellent
		small dependence high gray level emphasis	excellent	excellent	low	excellent	excellent
		small dependence low gray level emphasis	excellent	excellent	excellent	excellent	excellent
	GLRLM	gray level non uniformity	excellent	excellent	excellent	excellent	excellent
		gray level non uniformity normalized	excellent	excellent	low	excellent	excellent
		gray level variance	excellent	excellent	low	excellent	excellent
		high gray level run emphasis	excellent	excellent	low	excellent	excellent
		long run emphasis	excellent	excellent	excellent	excellent	excellent
		long run high gray level emphasis	excellent	excellent	excellent	excellent	excellent
		long run low gray level emphasis	excellent	excellent	excellent	excellent	excellent
		low gray level run emphasis	excellent	excellent	low	excellent	excellent
		run entropy	excellent	excellent	excellent	excellent	excellent
		run length non uniformity	excellent	excellent	excellent	excellent	excellent
		run length non uniformity normalized	excellent	excellent	excellent	excellent	excellent
		run percentage	excellent	excellent	excellent	excellent	excellent
		run variance	excellent	excellent	excellent	excellent	excellent
		short run emphasis	excellent	excellent	excellent	excellent	excellent
		short run high gray level emphasis	excellent	excellent	low	excellent	excellent
		short run low gray level emphasis	excellent	excellent	excellent	excellent	excellent
	GLSZM	gray level non uniformity	excellent	excellent	low	excellent	excellent
		gray level non uniformity normalized	good	moderate	moderate	low	good
		gray level variance	excellent	excellent	low	excellent	excellent
		high gray level zone emphasis	excellent	excellent	low	excellent	excellent
		large area emphasis	excellent	excellent	moderate	excellent	excellent
		large area high gray level emphasis	excellent	excellent	moderate	excellent	excellent
		large area low gray level emphasis	excellent	excellent	moderate	excellent	excellent
		low gray level zone emphasis	good	good	moderate	moderate	good
		size zone non uniformity	excellent	excellent	low	excellent	excellent
		size zone non uniformity normalized	good	good	moderate	good	good
		small area emphasis	good	moderate	low	low	moderate
		small area high gray level emphasis	excellent	excellent	low	excellent	excellent
		small area low gray level emphasis	low	low	low	low	low
		zone entropy	excellent	good	low	good	excellent
		zone percentage	excellent	excellent	moderate	excellent	excellent
		zone variance	moderate	low	low	low	low
	NGTDM	busyness	excellent	good	low	excellent	excellent
		coarseness	good	moderate	low	low	moderate
		complexity	excellent	excellent	low	excellent	excellent
		contrast	excellent	excellent	low	excellent	excellent
		strength	excellent	excellent	low	excellent	excellent
gradient	first order	10th percentile	excellent	excellent	excellent	excellent	excellent
		90th percentile	excellent	excellent	excellent	excellent	excellent
		energy	excellent	excellent	excellent	excellent	excellent
		entropy	excellent	excellent	excellent	excellent	excellent
		interquartile range	excellent	excellent	excellent	excellent	excellent
		kurtosis	low	good	good	moderate	good
		maximum	good	good	excellent	good	good
		mean	excellent	excellent	excellent	excellent	excellent
		mean absolute deviation	good	excellent	excellent	good	excellent
		median	excellent	excellent	excellent	excellent	excellent
		minimum	excellent	good	excellent	excellent	excellent
		range	good	good	excellent	good	good
		robust mean absolute deviation	excellent	excellent	excellent	excellent	excellent
		root mean squared	good	excellent	excellent	good	excellent
		skewness	moderate	good	good	moderate	good
		total energy	excellent	excellent	excellent	excellent	excellent
		uniformity	excellent	excellent	good	excellent	excellent
		variance	good	good	excellent	good	excellent
	GLCM	autocorrelation	excellent	good	excellent	good	excellent
		cluster prominence	excellent	good	excellent	moderate	excellent
		cluster shade	excellent	good	excellent	moderate	excellent
		cluster tendency	excellent	good	excellent	good	excellent
		contrast	good	good	excellent	good	good
		correlation	good	good	good	good	good
		difference average	excellent	excellent	excellent	excellent	excellent
		difference entropy	excellent	excellent	excellent	excellent	excellent
		difference variance	good	good	excellent	good	good
		ID	excellent	excellent	excellent	excellent	excellent
		IDM	excellent	excellent	excellent	excellent	excellent
		IDMN	good	moderate	moderate	low	good
		IDN	good	good	good	good	excellent
		IMC1	excellent	good	good	excellent	good
		IMC2	excellent	excellent	good	excellent	excellent
		inverse variance	excellent	excellent	good	excellent	excellent
		joint average	excellent	excellent	excellent	excellent	excellent
		joint energy	excellent	excellent	good	excellent	excellent
		joint entropy	excellent	excellent	excellent	excellent	excellent
		MCC	good	good	good	good	good
		maximum probability	excellent	excellent	excellent	excellent	excellent
		sum average	excellent	excellent	excellent	excellent	excellent
		sum entropy	excellent	excellent	excellent	excellent	excellent
		sum squares	excellent	good	excellent	good	excellent
	GLDM	dependence entropy	excellent	excellent	excellent	excellent	excellent
		dependence non uniformity	excellent	excellent	excellent	excellent	excellent
		dependence non uniformity normalized	excellent	excellent	excellent	excellent	excellent
		dependence variance	excellent	excellent	excellent	excellent	excellent
		gray level non uniformity	excellent	excellent	excellent	excellent	excellent
		gray level variance	good	good	excellent	good	excellent
		high gray level emphasis	good	good	excellent	good	excellent
		large dependence emphasis	excellent	excellent	excellent	excellent	excellent
		large dependence high gray level emphasis	excellent	excellent	excellent	excellent	excellent
		large dependence low gray level emphasis	excellent	excellent	excellent	excellent	excellent
		low gray level emphasis	excellent	excellent	excellent	excellent	excellent
		small dependence emphasis	excellent	excellent	excellent	excellent	excellent
		small dependence high gray level emphasis	good	good	good	good	good
		small dependence low gray level emphasis	excellent	excellent	good	excellent	excellent
	GLRLM	gray level non uniformity	excellent	excellent	excellent	excellent	excellent
		gray level non uniformity normalized	excellent	excellent	excellent	excellent	excellent
		gray level variance	good	good	excellent	good	excellent
		high gray level run emphasis	good	good	excellent	good	excellent
		long run emphasis	excellent	excellent	excellent	excellent	excellent
		long run high gray level emphasis	excellent	excellent	excellent	excellent	excellent
		long run low gray level emphasis	excellent	excellent	excellent	excellent	excellent
		low gray level run emphasis	excellent	excellent	excellent	excellent	excellent
		run entropy	excellent	excellent	excellent	excellent	excellent
		run length non uniformity	excellent	excellent	excellent	excellent	excellent
		run length non uniformity normalized	excellent	excellent	excellent	excellent	excellent
		run percentage	excellent	excellent	excellent	excellent	excellent
		run variance	excellent	excellent	excellent	excellent	excellent
		short run emphasis	excellent	excellent	excellent	excellent	excellent
		short run high gray level emphasis	good	good	excellent	good	excellent
		short run low gray level emphasis	excellent	excellent	good	excellent	excellent
	GLSZM	gray level non uniformity	excellent	excellent	excellent	excellent	excellent
		gray level non uniformity normalized	good	good	good	good	good
		gray level variance	good	good	excellent	good	good
		high gray level zone emphasis	excellent	good	excellent	good	good
		large area emphasis	excellent	excellent	excellent	excellent	excellent
		large area high gray level emphasis	excellent	excellent	excellent	excellent	excellent
		large area low gray level emphasis	excellent	excellent	excellent	excellent	excellent
		low gray level zone emphasis	good	good	excellent	good	good
		size zone non uniformity	excellent	excellent	excellent	excellent	excellent
		size zone non uniformity normalized	good	good	excellent	good	good
		small area emphasis	good	good	excellent	good	good
		small area high gray level emphasis	good	good	excellent	good	good
		small area low gray level emphasis	good	moderate	good	moderate	moderate
		zone entropy	good	good	excellent	excellent	excellent
		zone percentage	good	excellent	good	excellent	excellent
		zone variance	excellent	excellent	excellent	excellent	excellent
	NGTDM	busyness	good	good	good	good	good
		coarseness	excellent	excellent	good	excellent	excellent
		complexity	excellent	good	excellent	excellent	excellent
		contrast	moderate	moderate	good	moderate	good
		strength	moderate	moderate	good	moderate	moderate
logarithm	first order	10th percentile	moderate	good	good	moderate	excellent
		90th percentile	moderate	low	low	low	excellent
		energy	excellent	low	good	low	excellent
		entropy	good	excellent	excellent	good	excellent
		interquartile range	good	excellent	excellent	good	excellent
		kurtosis	moderate	moderate	moderate	moderate	good
		maximum	moderate	low	moderate	low	excellent
		mean	moderate	low	moderate	low	excellent
		mean absolute deviation	moderate	excellent	excellent	moderate	good
		median	moderate	low	low	low	excellent
		minimum	moderate	low	good	low	good
		range	moderate	low	moderate	low	good
		robust mean absolute deviation	good	excellent	excellent	good	good
		root mean squared	moderate	low	low	low	excellent
		skewness	good	moderate	excellent	moderate	excellent
		total energy	excellent	low	good	low	excellent
		uniformity	good	good	excellent	moderate	excellent
		variance	moderate	good	good	low	moderate
	GLCM	autocorrelation	moderate	low	low	low	good
		cluster prominence	low	low	moderate	low	good
		cluster shade	moderate	moderate	moderate	low	good
		cluster tendency	moderate	good	good	low	good
		contrast	moderate	good	good	low	moderate
		correlation	good	good	excellent	good	good
		difference average	moderate	excellent	excellent	moderate	good
		difference entropy	good	excellent	excellent	good	excellent
		difference variance	moderate	good	good	low	moderate
		ID	good	excellent	excellent	good	excellent
		IDM	good	excellent	excellent	good	excellent
		IDMN	excellent	excellent	excellent	excellent	good
		IDN	excellent	excellent	excellent	excellent	excellent
		IMC1	excellent	excellent	excellent	excellent	excellent
		IMC2	excellent	excellent	excellent	good	excellent
		inverse variance	moderate	good	good	moderate	good
		joint average	moderate	low	low	low	good
		joint energy	moderate	moderate	good	moderate	good
		joint entropy	good	excellent	excellent	good	excellent
		MCC	moderate	good	good	moderate	good
		maximum probability	moderate	moderate	good	moderate	good
		sum average	moderate	low	low	low	good
		sum entropy	good	excellent	excellent	good	excellent
		sum squares	moderate	good	good	low	good
	GLDM	dependence entropy	good	good	excellent	good	excellent
		dependence non uniformity	excellent	excellent	excellent	good	excellent
		dependence non uniformity normalized	moderate	excellent	good	moderate	good
		dependence variance	moderate	good	good	moderate	good
		gray level non uniformity	excellent	excellent	excellent	good	excellent
		gray level variance	moderate	good	good	low	moderate
		high gray level emphasis	moderate	low	low	low	good
		large dependence emphasis	moderate	good	excellent	moderate	excellent
		large dependence high gray level emphasis	moderate	moderate	excellent	moderate	good
		large dependence low gray level emphasis	low	low	excellent	low	moderate
		low gray level emphasis	low	moderate	excellent	moderate	moderate
		small dependence emphasis	good	excellent	excellent	moderate	excellent
		small dependence high gray level emphasis	moderate	low	moderate	low	good
		small dependence low gray level emphasis	moderate	moderate	moderate	moderate	moderate
	GLRLM	gray level non uniformity	excellent	excellent	excellent	excellent	excellent
		gray level non uniformity normalized	good	good	excellent	good	excellent
		gray level variance	moderate	good	good	low	moderate
		high gray level run emphasis	moderate	low	low	low	good
		long run emphasis	moderate	good	good	moderate	good
		long run high gray level emphasis	moderate	moderate	excellent	moderate	good
		long run low gray level emphasis	low	low	excellent	low	moderate
		low gray level run emphasis	low	moderate	excellent	moderate	moderate
		run entropy	good	excellent	excellent	good	excellent
		run length non uniformity	excellent	excellent	excellent	excellent	excellent
		run length non uniformity normalized	good	excellent	excellent	good	excellent
		run percentage	good	good	excellent	good	excellent
		run variance	moderate	moderate	good	moderate	good
		short run emphasis	good	excellent	excellent	good	excellent
		short run high gray level emphasis	moderate	low	low	low	good
		short run low gray level emphasis	low	moderate	good	moderate	moderate
	GLSZM	gray level non uniformity	excellent	excellent	excellent	excellent	excellent
		gray level non uniformity normalized	good	moderate	good	moderate	good
		gray level variance	low	moderate	good	low	moderate
		high gray level zone emphasis	moderate	low	low	low	excellent
		large area emphasis	moderate	moderate	good	moderate	good
		large area high gray level emphasis	excellent	moderate	excellent	moderate	excellent
		large area low gray level emphasis	moderate	low	moderate	low	good
		low gray level zone emphasis	low	low	moderate	moderate	moderate
		size zone non uniformity	excellent	excellent	excellent	good	excellent
		size zone non uniformity normalized	moderate	good	excellent	good	good
		small area emphasis	moderate	good	good	moderate	good
		small area high gray level emphasis	moderate	low	low	low	good
		small area low gray level emphasis	moderate	moderate	moderate	moderate	moderate
		zone entropy	good	good	excellent	good	good
		zone percentage	good	excellent	excellent	moderate	excellent
		zone variance	moderate	moderate	good	moderate	good
	NGTDM	busyness	good	low	good	low	good
		coarseness	excellent	excellent	excellent	excellent	excellent
		complexity	low	moderate	moderate	low	good
		contrast	moderate	good	good	moderate	good
		strength	low	moderate	moderate	low	good
original	first order	10th percentile	excellent	excellent	excellent	excellent	excellent
		90th percentile	excellent	excellent	excellent	excellent	excellent
		energy	excellent	excellent	excellent	excellent	excellent
		entropy	excellent	excellent	excellent	excellent	excellent
		interquartile range	excellent	excellent	excellent	excellent	excellent
		kurtosis	moderate	moderate	good	moderate	moderate
		maximum	excellent	excellent	good	excellent	excellent
		mean	excellent	excellent	excellent	excellent	excellent
		mean absolute deviation	excellent	excellent	excellent	excellent	excellent
		median	excellent	excellent	excellent	excellent	excellent
		minimum	moderate	moderate	excellent	good	moderate
		range	good	good	excellent	good	good
		robust mean absolute deviation	excellent	excellent	excellent	excellent	excellent
		root mean squared	excellent	excellent	excellent	excellent	excellent
		skewness	good	moderate	excellent	good	moderate
		total energy	excellent	excellent	excellent	excellent	excellent
		uniformity	excellent	excellent	excellent	excellent	excellent
		variance	excellent	good	excellent	good	excellent
	GLCM	autocorrelation	moderate	moderate	good	good	moderate
		cluster prominence	excellent	good	excellent	good	excellent
		cluster shade	excellent	good	excellent	good	excellent
		cluster tendency	excellent	excellent	excellent	excellent	excellent
		contrast	excellent	good	excellent	good	excellent
		correlation	excellent	good	excellent	excellent	excellent
		difference average	excellent	excellent	excellent	excellent	excellent
		difference entropy	excellent	excellent	excellent	excellent	excellent
		difference variance	excellent	good	excellent	good	excellent
		ID	excellent	excellent	excellent	excellent	excellent
		IDM	excellent	excellent	excellent	excellent	excellent
		IDMN	moderate	good	moderate	moderate	moderate
		IDN	moderate	good	good	good	good
		IMC1	excellent	excellent	excellent	excellent	excellent
		IMC2	excellent	excellent	excellent	excellent	excellent
		inverse variance	excellent	excellent	excellent	excellent	excellent
		joint average	moderate	moderate	good	good	moderate
		joint energy	excellent	excellent	excellent	excellent	excellent
		joint entropy	excellent	excellent	excellent	excellent	excellent
		MCC	good	good	good	good	good
		maximum probability	excellent	excellent	excellent	excellent	excellent
		sum average	moderate	moderate	good	good	moderate
		sum entropy	excellent	excellent	excellent	excellent	excellent
		sum squares	excellent	excellent	excellent	excellent	excellent
	GLDM	dependence entropy	excellent	excellent	excellent	excellent	excellent
		dependence non uniformity	excellent	excellent	excellent	excellent	excellent
		dependence non uniformity normalized	excellent	excellent	excellent	excellent	excellent
		dependence variance	excellent	excellent	excellent	excellent	excellent
		gray level non uniformity	excellent	excellent	excellent	excellent	excellent
		gray level variance	excellent	good	excellent	good	excellent
		high gray level emphasis	moderate	moderate	good	good	moderate
		large dependence emphasis	excellent	excellent	excellent	excellent	excellent
		large dependence high gray level emphasis	moderate	moderate	excellent	good	moderate
		large dependence low gray level emphasis	moderate	moderate	excellent	moderate	good
		low gray level emphasis	moderate	moderate	excellent	moderate	good
		small dependence emphasis	excellent	excellent	excellent	excellent	excellent
		small dependence high gray level emphasis	moderate	good	good	moderate	moderate
		small dependence low gray level emphasis	low	moderate	excellent	moderate	moderate
	GLRLM	gray level non uniformity	excellent	excellent	excellent	excellent	excellent
		gray level non uniformity normalized	excellent	excellent	excellent	excellent	excellent
		gray level variance	excellent	excellent	excellent	good	excellent
		high gray level run emphasis	moderate	moderate	good	good	moderate
		long run emphasis	excellent	excellent	excellent	excellent	excellent
		long run high gray level emphasis	moderate	moderate	excellent	good	moderate
		long run low gray level emphasis	moderate	moderate	excellent	moderate	good
		low gray level run emphasis	moderate	moderate	excellent	moderate	good
		run entropy	excellent	excellent	excellent	excellent	excellent
		run length non uniformity	excellent	excellent	excellent	excellent	excellent
		run length non uniformity normalized	excellent	excellent	excellent	excellent	excellent
		run percentage	excellent	excellent	excellent	excellent	excellent
		run variance	excellent	excellent	excellent	excellent	excellent
		short run emphasis	excellent	excellent	excellent	excellent	excellent
		short run high gray level emphasis	moderate	moderate	good	moderate	moderate
		short run low gray level emphasis	moderate	moderate	excellent	moderate	moderate
	GLSZM	gray level non uniformity	excellent	excellent	excellent	excellent	excellent
		gray level non uniformity normalized	good	excellent	good	good	excellent
		gray level variance	excellent	excellent	excellent	good	excellent
		high gray level zone emphasis	moderate	good	good	moderate	moderate
		large area emphasis	excellent	excellent	excellent	excellent	excellent
		large area high gray level emphasis	moderate	moderate	excellent	good	good
		large area low gray level emphasis	moderate	moderate	good	moderate	good
		low gray level zone emphasis	moderate	moderate	excellent	moderate	moderate
		size zone non uniformity	excellent	excellent	excellent	excellent	excellent
		size zone non uniformity normalized	good	good	excellent	good	good
		small area emphasis	good	good	excellent	good	good
		small area high gray level emphasis	moderate	good	good	moderate	good
		small area low gray level emphasis	moderate	moderate	excellent	moderate	moderate
		zone entropy	excellent	excellent	excellent	excellent	excellent
		zone percentage	excellent	excellent	good	excellent	excellent
		zone variance	excellent	excellent	excellent	excellent	excellent
	NGTDM	busyness	moderate	moderate	good	moderate	good
		coarseness	excellent	excellent	excellent	excellent	excellent
		complexity	excellent	excellent	excellent	good	excellent
		contrast	good	moderate	moderate	moderate	good
		strength	moderate	good	good	moderate	good
	shape	elongation	excellent	excellent	excellent	excellent	excellent
		flatness	excellent	excellent	excellent	excellent	excellent
		least axis length	excellent	excellent	excellent	excellent	excellent
		major axis length	excellent	excellent	excellent	excellent	excellent
		maximum 2D diameter column	excellent	excellent	excellent	excellent	excellent
		maximum 2D diameter row	excellent	excellent	excellent	excellent	excellent
		maximum 2D diameter slice	excellent	excellent	excellent	excellent	excellent
		maximum 3D diameter	excellent	excellent	excellent	excellent	excellent
		mesh volume	excellent	excellent	excellent	excellent	excellent
		minor axis length	excellent	excellent	excellent	excellent	excellent
		sphericity	excellent	excellent	excellent	excellent	excellent
		surface area	excellent	excellent	excellent	excellent	excellent
		surface volume ratio	excellent	excellent	excellent	excellent	excellent
		voxel volume	excellent	excellent	excellent	excellent	excellent
square	first order	10th percentile	good	good	excellent	good	excellent
		90th percentile	moderate	good	good	moderate	excellent
		energy	excellent	excellent	excellent	excellent	excellent
		entropy	moderate	moderate	excellent	low	good
		interquartile range	moderate	excellent	excellent	good	good
		kurtosis	low	low	moderate	moderate	low
		maximum	excellent	good	good	good	good
		mean	moderate	good	good	moderate	excellent
		mean absolute deviation	excellent	good	good	good	excellent
		median	good	good	excellent	moderate	excellent
		minimum	low	low	low	low	low
		range	excellent	good	good	good	good
		robust mean absolute deviation	moderate	excellent	excellent	good	good
		root mean squared	excellent	excellent	excellent	good	excellent
		skewness	low	low	good	moderate	moderate
		total energy	excellent	excellent	excellent	excellent	excellent
		uniformity	moderate	low	excellent	low	good
		variance	excellent	good	good	good	excellent
	GLCM	autocorrelation	excellent	good	good	good	excellent
		cluster prominence	excellent	good	moderate	good	excellent
		cluster shade	excellent	good	moderate	good	excellent
		cluster tendency	excellent	good	good	good	excellent
		contrast	excellent	good	good	excellent	excellent
		correlation	low	moderate	moderate	low	moderate
		difference average	good	good	good	moderate	good
		difference entropy	moderate	good	excellent	moderate	good
		difference variance	excellent	good	good	excellent	excellent
		ID	moderate	moderate	good	moderate	good
		IDM	moderate	moderate	good	moderate	good
		IDMN	moderate	low	moderate	low	good
		IDN	moderate	low	good	low	good
		IMC1	moderate	good	good	good	moderate
		IMC2	moderate	good	excellent	moderate	good
		inverse variance	moderate	low	excellent	moderate	good
		joint average	moderate	good	good	low	good
		joint energy	moderate	low	excellent	moderate	good
		joint entropy	moderate	moderate	excellent	moderate	good
		MCC	low	low	moderate	low	low
		maximum probability	moderate	low	excellent	low	moderate
		sum average	moderate	good	good	low	good
		sum entropy	moderate	moderate	excellent	moderate	good
		sum squares	excellent	good	good	good	excellent
	GLDM	dependence entropy	good	good	excellent	moderate	good
		dependence non uniformity	excellent	excellent	excellent	excellent	excellent
		dependence non uniformity normalized	good	excellent	excellent	good	excellent
		dependence variance	moderate	good	excellent	moderate	excellent
		gray level non uniformity	excellent	excellent	excellent	excellent	excellent
		gray level variance	excellent	good	good	good	excellent
		high gray level emphasis	excellent	good	good	good	excellent
		large dependence emphasis	good	excellent	excellent	moderate	good
		large dependence high gray level emphasis	low	good	excellent	low	moderate
		large dependence low gray level emphasis	moderate	good	excellent	low	good
		low gray level emphasis	moderate	low	excellent	low	good
		small dependence emphasis	good	good	good	good	excellent
		small dependence high gray level emphasis	excellent	excellent	good	excellent	excellent
		small dependence low gray level emphasis	moderate	good	excellent	low	excellent
	GLRLM	gray level non uniformity	excellent	excellent	excellent	excellent	excellent
		gray level non uniformity normalized	moderate	good	excellent	moderate	excellent
		gray level variance	excellent	excellent	good	good	excellent
		high gray level run emphasis	excellent	excellent	good	good	excellent
		long run emphasis	good	excellent	excellent	good	excellent
		long run high gray level emphasis	excellent	excellent	excellent	excellent	excellent
		long run low gray level emphasis	good	excellent	excellent	good	excellent
		low gray level run emphasis	moderate	good	excellent	moderate	excellent
		run entropy	excellent	excellent	excellent	excellent	excellent
		run length non uniformity	moderate	good	excellent	low	good
		run length non uniformity normalized	moderate	good	excellent	moderate	excellent
		run percentage	good	excellent	excellent	moderate	good
		run variance	excellent	excellent	excellent	excellent	excellent
		short run emphasis	moderate	good	excellent	moderate	excellent
		short run high gray level emphasis	excellent	excellent	good	excellent	excellent
		short run low gray level emphasis	moderate	good	excellent	low	good
	GLSZM	gray level non uniformity	moderate	good	excellent	moderate	moderate
		gray level non uniformity normalized	moderate	moderate	moderate	moderate	moderate
		gray level variance	excellent	excellent	good	good	good
		high gray level zone emphasis	excellent	excellent	good	good	excellent
		large area emphasis	moderate	moderate	good	low	moderate
		large area high gray level emphasis	moderate	moderate	good	low	moderate
		large area low gray level emphasis	moderate	moderate	good	low	moderate
		low gray level zone emphasis	moderate	good	good	moderate	good
		size zone non uniformity	excellent	excellent	excellent	excellent	excellent
		size zone non uniformity normalized	low	moderate	moderate	low	moderate
		small area emphasis	moderate	moderate	good	moderate	moderate
		small area high gray level emphasis	excellent	excellent	good	good	excellent
		small area low gray level emphasis	low	low	low	low	moderate
		zone entropy	moderate	good	good	good	good
		zone percentage	good	good	good	good	excellent
		zone variance	good	moderate	good	moderate	good
	NGTDM	busyness	low	low	excellent	low	low
		coarseness	low	moderate	low	moderate	moderate
		complexity	excellent	excellent	good	excellent	excellent
		contrast	low	low	good	low	moderate
		strength	good	moderate	good	good	moderate
squareroot	first order	10th percentile	good	excellent	excellent	good	excellent
		90th percentile	moderate	moderate	moderate	moderate	excellent
		energy	excellent	good	excellent	moderate	excellent
		entropy	good	excellent	excellent	good	excellent
		interquartile range	excellent	excellent	excellent	good	excellent
		kurtosis	good	moderate	good	moderate	good
		maximum	good	good	good	moderate	excellent
		mean	good	good	excellent	moderate	excellent
		mean absolute deviation	good	excellent	excellent	good	excellent
		median	moderate	moderate	good	moderate	excellent
		minimum	moderate	moderate	excellent	moderate	moderate
		range	good	good	excellent	moderate	good
		robust mean absolute deviation	good	excellent	excellent	good	excellent
		root mean squared	moderate	moderate	good	moderate	excellent
		skewness	excellent	good	moderate	good	good
		total energy	excellent	good	excellent	moderate	excellent
		uniformity	good	excellent	excellent	good	excellent
		variance	moderate	good	excellent	moderate	good
	GLCM	autocorrelation	low	moderate	good	low	moderate
		cluster prominence	good	good	good	low	excellent
		cluster shade	good	good	good	low	good
		cluster tendency	good	good	excellent	moderate	good
		contrast	moderate	good	excellent	low	good
		correlation	excellent	good	excellent	excellent	good
		difference average	good	excellent	excellent	good	excellent
		difference entropy	good	excellent	excellent	good	excellent
		difference variance	moderate	good	excellent	low	good
		ID	good	excellent	excellent	good	excellent
		IDM	good	excellent	excellent	excellent	excellent
		IDMN	good	good	moderate	moderate	good
		IDN	good	good	good	good	good
		IMC1	excellent	excellent	excellent	excellent	excellent
		IMC2	excellent	excellent	excellent	excellent	excellent
		inverse variance	good	good	excellent	moderate	excellent
		joint average	moderate	moderate	good	moderate	good
		joint energy	good	excellent	excellent	good	excellent
		joint entropy	good	excellent	excellent	good	excellent
		MCC	moderate	good	good	good	good
		maximum probability	good	excellent	excellent	good	excellent
		sum average	moderate	moderate	good	moderate	good
		sum entropy	excellent	excellent	excellent	good	excellent
		sum squares	good	good	excellent	moderate	good
	GLDM	dependence entropy	excellent	excellent	excellent	excellent	excellent
		dependence non uniformity	excellent	excellent	excellent	excellent	excellent
		dependence non uniformity normalized	good	excellent	excellent	good	excellent
		dependence variance	good	excellent	excellent	good	excellent
		gray level non uniformity	excellent	excellent	excellent	excellent	excellent
		gray level variance	moderate	good	excellent	moderate	good
		high gray level emphasis	low	moderate	good	low	moderate
		large dependence emphasis	good	excellent	excellent	excellent	excellent
		large dependence high gray level emphasis	moderate	moderate	excellent	moderate	moderate
		large dependence low gray level emphasis	low	low	good	low	good
		low gray level emphasis	low	moderate	good	moderate	moderate
		small dependence emphasis	good	excellent	excellent	good	excellent
		small dependence high gray level emphasis	low	good	good	low	moderate
		small dependence low gray level emphasis	moderate	moderate	moderate	moderate	good
	GLRLM	gray level non uniformity	excellent	excellent	excellent	excellent	excellent
		gray level non uniformity normalized	excellent	excellent	excellent	excellent	excellent
		gray level variance	moderate	good	excellent	moderate	good
		high gray level run emphasis	low	moderate	good	low	moderate
		long run emphasis	good	good	excellent	good	excellent
		long run high gray level emphasis	moderate	moderate	excellent	moderate	moderate
		long run low gray level emphasis	low	low	good	low	good
		low gray level run emphasis	low	moderate	good	moderate	moderate
		run entropy	excellent	excellent	excellent	excellent	excellent
		run length non uniformity	excellent	excellent	excellent	excellent	excellent
		run length non uniformity normalized	good	excellent	excellent	excellent	excellent
		run percentage	good	excellent	excellent	excellent	excellent
		run variance	good	good	excellent	good	excellent
		short run emphasis	good	excellent	excellent	excellent	excellent
		short run high gray level emphasis	low	moderate	good	low	moderate
		short run low gray level emphasis	low	moderate	good	moderate	moderate
	GLSZM	gray level non uniformity	excellent	excellent	excellent	excellent	excellent
		gray level non uniformity normalized	good	good	good	good	good
		gray level variance	good	good	excellent	moderate	good
		high gray level zone emphasis	low	moderate	good	low	moderate
		large area emphasis	good	good	good	good	excellent
		large area high gray level emphasis	good	moderate	excellent	moderate	good
		large area low gray level emphasis	moderate	low	moderate	low	good
		low gray level zone emphasis	moderate	moderate	excellent	moderate	moderate
		size zone non uniformity	excellent	excellent	excellent	good	excellent
		size zone non uniformity normalized	good	good	excellent	good	good
		small area emphasis	good	good	good	good	good
		small area high gray level emphasis	low	moderate	good	low	moderate
		small area low gray level emphasis	moderate	moderate	good	moderate	moderate
		zone entropy	excellent	excellent	excellent	good	excellent
		zone percentage	good	excellent	excellent	good	excellent
		zone variance	good	good	excellent	good	excellent
	NGTDM	busyness	good	moderate	moderate	moderate	good
		coarseness	excellent	excellent	excellent	excellent	excellent
		complexity	moderate	good	good	low	good
		contrast	good	good	good	good	good
		strength	low	moderate	moderate	low	moderate
wavelet HHH	first order	10th percentile	excellent	excellent	excellent	excellent	excellent
		90th percentile	excellent	excellent	excellent	excellent	excellent
		energy	excellent	excellent	excellent	excellent	excellent
		entropy	excellent	moderate	low	excellent	moderate
		interquartile range	excellent	excellent	excellent	excellent	excellent
		kurtosis	low	low	low	low	low
		maximum	moderate	moderate	low	moderate	moderate
		mean	low	moderate	moderate	low	low
		mean absolute deviation	excellent	excellent	excellent	excellent	excellent
		median	good	moderate	moderate	good	moderate
		minimum	good	low	moderate	moderate	moderate
		range	good	low	moderate	moderate	moderate
		robust mean absolute deviation	excellent	excellent	excellent	excellent	excellent
		root mean squared	excellent	excellent	good	excellent	excellent
		skewness	low	low	moderate	low	low
		total energy	excellent	excellent	excellent	excellent	excellent
		uniformity	excellent	moderate	low	excellent	moderate
		variance	excellent	excellent	good	excellent	excellent
	GLCM	autocorrelation	good	low	low	moderate	moderate
		cluster prominence	good	low	good	moderate	excellent
		cluster shade	moderate	moderate	good	moderate	moderate
		cluster tendency	excellent	excellent	excellent	excellent	excellent
		contrast	excellent	excellent	excellent	excellent	excellent
		correlation	excellent	excellent	excellent	excellent	excellent
		difference average	excellent	excellent	excellent	excellent	excellent
		difference entropy	excellent	good	low	excellent	excellent
		difference variance	excellent	good	low	excellent	excellent
		ID	excellent	excellent	excellent	excellent	excellent
		IDM	excellent	excellent	excellent	excellent	excellent
		IDMN	moderate	low	low	moderate	moderate
		IDN	moderate	moderate	low	moderate	moderate
		IMC1	excellent	excellent	good	excellent	excellent
		IMC2	excellent	excellent	good	excellent	excellent
		inverse variance	excellent	excellent	excellent	excellent	excellent
		joint average	good	low	low	moderate	moderate
		joint energy	excellent	excellent	good	excellent	excellent
		joint entropy	excellent	moderate	low	excellent	good
		MCC	good	moderate	low	low	good
		maximum probability	excellent	excellent	excellent	excellent	excellent
		sum average	good	low	low	moderate	moderate
		sum entropy	excellent	excellent	excellent	excellent	excellent
		sum squares	excellent	low	low	excellent	moderate
	GLDM	dependence entropy	excellent	excellent	excellent	excellent	excellent
		dependence non uniformity	excellent	excellent	excellent	excellent	excellent
		dependence non uniformity normalized	excellent	excellent	excellent	excellent	excellent
		dependence variance	excellent	excellent	excellent	excellent	excellent
		gray level non uniformity	excellent	excellent	excellent	excellent	excellent
		gray level variance	excellent	low	low	excellent	good
		high gray level emphasis	good	low	low	moderate	moderate
		large dependence emphasis	excellent	excellent	excellent	excellent	excellent
		large dependence high gray level emphasis	good	low	low	moderate	moderate
		large dependence low gray level emphasis	moderate	low	low	moderate	moderate
		low gray level emphasis	moderate	moderate	low	moderate	moderate
		small dependence emphasis	excellent	excellent	excellent	excellent	excellent
		small dependence high gray level emphasis	excellent	low	low	moderate	moderate
		small dependence low gray level emphasis	moderate	moderate	moderate	moderate	moderate
	GLRLM	gray level non uniformity	excellent	excellent	excellent	excellent	excellent
		gray level non uniformity normalized	excellent	moderate	low	excellent	moderate
		gray level variance	excellent	low	low	excellent	good
		high gray level run emphasis	good	low	low	moderate	moderate
		long run emphasis	excellent	excellent	excellent	excellent	excellent
		long run high gray level emphasis	good	low	low	moderate	moderate
		long run low gray level emphasis	moderate	moderate	low	moderate	moderate
		low gray level run emphasis	moderate	moderate	low	moderate	moderate
		run entropy	excellent	excellent	excellent	excellent	excellent
		run length non uniformity	excellent	excellent	excellent	excellent	excellent
		run length non uniformity normalized	excellent	excellent	excellent	excellent	excellent
		run percentage	excellent	excellent	excellent	excellent	excellent
		run variance	excellent	excellent	excellent	excellent	excellent
		short run emphasis	excellent	excellent	excellent	excellent	excellent
		short run high gray level emphasis	good	low	low	moderate	moderate
		short run low gray level emphasis	moderate	moderate	low	moderate	moderate
	GLSZM	gray level non uniformity	excellent	low	moderate	excellent	moderate
		gray level non uniformity normalized	low	low	low	low	low
		gray level variance	good	low	low	moderate	moderate
		high gray level zone emphasis	good	low	low	moderate	moderate
		large area emphasis	good	good	good	good	good
		large area high gray level emphasis	moderate	good	good	good	moderate
		large area low gray level emphasis	moderate	moderate	moderate	moderate	moderate
		low gray level zone emphasis	moderate	low	low	low	low
		size zone non uniformity	excellent	low	moderate	excellent	moderate
		size zone non uniformity normalized	low	moderate	moderate	moderate	moderate
		small area emphasis	low	low	moderate	low	moderate
		small area high gray level emphasis	good	low	low	moderate	low
		small area low gray level emphasis	low	low	low	low	low
		zone entropy	moderate	moderate	low	moderate	moderate
		zone percentage	excellent	good	good	excellent	moderate
		zone variance	excellent	excellent	excellent	excellent	excellent
	NGTDM	busyness	moderate	moderate	moderate	moderate	moderate
		coarseness	excellent	excellent	excellent	excellent	excellent
		complexity	good	low	low	low	moderate
		contrast	moderate	low	low	low	low
		strength	good	low	low	low	low
wavelet HHL	first order	10th percentile	excellent	excellent	excellent	excellent	excellent
		90th percentile	excellent	excellent	excellent	excellent	excellent
		energy	excellent	excellent	excellent	excellent	excellent
		entropy	excellent	excellent	excellent	excellent	excellent
		interquartile range	excellent	excellent	excellent	excellent	excellent
		kurtosis	moderate	good	good	good	moderate
		maximum	moderate	good	excellent	good	good
		mean	low	moderate	low	low	low
		mean absolute deviation	excellent	excellent	excellent	excellent	excellent
		median	moderate	moderate	moderate	moderate	moderate
		minimum	moderate	good	good	good	moderate
		range	good	good	excellent	excellent	good
		robust mean absolute deviation	excellent	excellent	excellent	excellent	excellent
		root mean squared	excellent	excellent	excellent	excellent	excellent
		skewness	moderate	moderate	moderate	moderate	moderate
		total energy	excellent	excellent	excellent	excellent	excellent
		uniformity	excellent	excellent	excellent	excellent	excellent
		variance	excellent	excellent	excellent	excellent	excellent
	GLCM	autocorrelation	moderate	good	moderate	good	moderate
		cluster prominence	excellent	good	good	excellent	good
		cluster shade	moderate	good	good	good	moderate
		cluster tendency	excellent	excellent	excellent	excellent	excellent
		contrast	excellent	excellent	excellent	excellent	excellent
		correlation	excellent	excellent	excellent	excellent	excellent
		difference average	excellent	excellent	excellent	excellent	excellent
		difference entropy	excellent	excellent	excellent	excellent	excellent
		difference variance	excellent	excellent	excellent	excellent	excellent
		ID	excellent	excellent	excellent	excellent	excellent
		IDM	excellent	excellent	excellent	excellent	excellent
		IDMN	moderate	good	good	excellent	good
		IDN	moderate	good	good	excellent	good
		IMC1	excellent	excellent	excellent	excellent	excellent
		IMC2	excellent	excellent	excellent	excellent	excellent
		inverse variance	excellent	excellent	excellent	excellent	excellent
		joint average	moderate	good	moderate	good	moderate
		joint energy	excellent	excellent	excellent	excellent	excellent
		joint entropy	excellent	excellent	excellent	excellent	excellent
		MCC	low	good	excellent	excellent	moderate
		maximum probability	excellent	excellent	good	excellent	excellent
		sum average	moderate	good	moderate	good	moderate
		sum entropy	excellent	excellent	excellent	excellent	excellent
		sum squares	excellent	excellent	excellent	excellent	excellent
	GLDM	dependence entropy	excellent	excellent	excellent	excellent	excellent
		dependence non uniformity	excellent	excellent	excellent	excellent	excellent
		dependence non uniformity normalized	excellent	excellent	excellent	excellent	excellent
		dependence variance	excellent	excellent	excellent	excellent	excellent
		gray level non uniformity	excellent	excellent	excellent	excellent	excellent
		gray level variance	excellent	excellent	excellent	excellent	excellent
		high gray level emphasis	moderate	good	moderate	good	moderate
		large dependence emphasis	excellent	excellent	excellent	excellent	excellent
		large dependence high gray level emphasis	moderate	good	good	good	moderate
		large dependence low gray level emphasis	moderate	moderate	moderate	moderate	moderate
		low gray level emphasis	moderate	moderate	moderate	moderate	moderate
		small dependence emphasis	excellent	excellent	excellent	excellent	excellent
		small dependence high gray level emphasis	good	good	good	excellent	moderate
		small dependence low gray level emphasis	moderate	good	low	moderate	moderate
	GLRLM	gray level non uniformity	excellent	excellent	excellent	excellent	excellent
		gray level non uniformity normalized	excellent	excellent	excellent	excellent	excellent
		gray level variance	excellent	excellent	excellent	excellent	excellent
		high gray level run emphasis	moderate	good	good	good	moderate
		long run emphasis	excellent	excellent	excellent	excellent	excellent
		long run high gray level emphasis	moderate	moderate	good	good	moderate
		long run low gray level emphasis	moderate	moderate	moderate	moderate	moderate
		low gray level run emphasis	moderate	moderate	low	moderate	moderate
		run entropy	excellent	excellent	excellent	excellent	excellent
		run length non uniformity	excellent	excellent	excellent	excellent	excellent
		run length non uniformity normalized	excellent	excellent	excellent	excellent	excellent
		run percentage	excellent	excellent	excellent	excellent	excellent
		run variance	excellent	excellent	excellent	excellent	excellent
		short run emphasis	excellent	excellent	excellent	excellent	excellent
		short run high gray level emphasis	moderate	good	good	good	moderate
		short run low gray level emphasis	moderate	moderate	low	moderate	moderate
	GLSZM	gray level non uniformity	excellent	excellent	excellent	excellent	excellent
		gray level non uniformity normalized	excellent	excellent	good	excellent	good
		gray level variance	excellent	good	excellent	excellent	good
		high gray level zone emphasis	moderate	good	good	good	moderate
		large area emphasis	excellent	excellent	excellent	excellent	excellent
		large area high gray level emphasis	good	good	excellent	good	good
		large area low gray level emphasis	good	moderate	moderate	moderate	moderate
		low gray level zone emphasis	moderate	moderate	low	moderate	moderate
		size zone non uniformity	excellent	excellent	excellent	excellent	excellent
		size zone non uniformity normalized	good	moderate	low	moderate	moderate
		small area emphasis	good	moderate	low	moderate	moderate
		small area high gray level emphasis	good	good	moderate	good	moderate
		small area low gray level emphasis	moderate	moderate	moderate	moderate	moderate
		zone entropy	good	excellent	excellent	excellent	good
		zone percentage	excellent	excellent	good	excellent	excellent
		zone variance	excellent	excellent	excellent	excellent	excellent
	NGTDM	busyness	moderate	good	moderate	good	good
		coarseness	excellent	excellent	excellent	excellent	excellent
		complexity	good	excellent	good	excellent	good
		contrast	moderate	good	moderate	good	good
		strength	moderate	good	good	good	moderate
wavelet HLH	first order	10th percentile	excellent	excellent	excellent	excellent	excellent
		90th percentile	excellent	excellent	excellent	excellent	excellent
		energy	excellent	moderate	excellent	excellent	excellent
		entropy	excellent	moderate	good	good	good
		interquartile range	excellent	excellent	excellent	excellent	excellent
		kurtosis	low	low	low	low	low
		maximum	moderate	low	low	low	low
		mean	low	moderate	moderate	moderate	low
		mean absolute deviation	excellent	excellent	good	excellent	excellent
		median	low	good	moderate	low	low
		minimum	low	low	low	low	low
		range	moderate	low	low	low	low
		robust mean absolute deviation	excellent	excellent	excellent	excellent	excellent
		root mean squared	excellent	moderate	good	good	good
		skewness	moderate	low	moderate	low	low
		total energy	excellent	moderate	excellent	excellent	excellent
		uniformity	excellent	moderate	good	good	good
		variance	excellent	moderate	moderate	excellent	good
	GLCM	autocorrelation	low	low	low	low	low
		cluster prominence	excellent	low	low	low	low
		cluster shade	good	moderate	good	good	moderate
		cluster tendency	excellent	good	good	good	good
		contrast	excellent	moderate	moderate	good	good
		correlation	excellent	excellent	excellent	excellent	excellent
		difference average	excellent	excellent	excellent	excellent	excellent
		difference entropy	excellent	moderate	moderate	good	good
		difference variance	good	low	low	moderate	moderate
		ID	excellent	excellent	excellent	excellent	excellent
		IDM	excellent	excellent	excellent	excellent	excellent
		IDMN	low	moderate	low	low	moderate
		IDN	low	moderate	low	low	moderate
		IMC1	good	moderate	good	good	good
		IMC2	good	moderate	moderate	moderate	moderate
		inverse variance	excellent	excellent	excellent	excellent	excellent
		joint average	low	low	low	low	low
		joint energy	excellent	good	good	excellent	good
		joint entropy	excellent	moderate	good	good	good
		MCC	low	low	low	low	low
		maximum probability	excellent	good	good	excellent	good
		sum average	low	low	low	low	low
		sum entropy	excellent	good	good	excellent	good
		sum squares	excellent	moderate	moderate	good	good
	GLDM	dependence entropy	excellent	excellent	excellent	excellent	excellent
		dependence non uniformity	excellent	excellent	excellent	excellent	excellent
		dependence non uniformity normalized	excellent	excellent	excellent	excellent	excellent
		dependence variance	excellent	excellent	excellent	excellent	excellent
		gray level non uniformity	excellent	excellent	excellent	excellent	excellent
		gray level variance	excellent	moderate	moderate	good	moderate
		high gray level emphasis	low	low	low	low	low
		large dependence emphasis	excellent	excellent	excellent	excellent	excellent
		large dependence high gray level emphasis	low	low	low	low	low
		large dependence low gray level emphasis	low	moderate	low	low	moderate
		low gray level emphasis	low	low	low	low	moderate
		small dependence emphasis	excellent	good	excellent	excellent	excellent
		small dependence high gray level emphasis	low	low	low	low	low
		small dependence low gray level emphasis	low	low	low	low	moderate
	GLRLM	gray level non uniformity	excellent	excellent	excellent	excellent	excellent
		gray level non uniformity normalized	excellent	moderate	good	good	good
		gray level variance	excellent	low	moderate	moderate	moderate
		high gray level run emphasis	low	low	low	low	low
		long run emphasis	excellent	excellent	excellent	excellent	excellent
		long run high gray level emphasis	low	low	low	low	low
		long run low gray level emphasis	low	moderate	low	low	moderate
		low gray level run emphasis	low	low	low	low	moderate
		run entropy	excellent	excellent	excellent	excellent	excellent
		run length non uniformity	excellent	excellent	excellent	excellent	excellent
		run length non uniformity normalized	excellent	excellent	excellent	excellent	excellent
		run percentage	excellent	excellent	excellent	excellent	excellent
		run variance	excellent	excellent	excellent	excellent	excellent
		short run emphasis	excellent	excellent	excellent	excellent	excellent
		short run high gray level emphasis	low	low	low	low	low
		short run low gray level emphasis	low	low	low	low	moderate
	GLSZM	gray level non uniformity	excellent	good	good	excellent	good
		gray level non uniformity normalized	moderate	moderate	moderate	low	moderate
		gray level variance	moderate	low	low	low	low
		high gray level zone emphasis	low	low	low	low	low
		large area emphasis	excellent	good	excellent	excellent	good
		large area high gray level emphasis	low	moderate	moderate	moderate	low
		large area low gray level emphasis	moderate	moderate	moderate	moderate	moderate
		low gray level zone emphasis	low	moderate	low	low	moderate
		size zone non uniformity	excellent	moderate	good	excellent	good
		size zone non uniformity normalized	low	low	low	low	low
		small area emphasis	low	low	low	low	low
		small area high gray level emphasis	low	low	low	low	low
		small area low gray level emphasis	low	low	low	low	low
		zone entropy	good	moderate	moderate	moderate	moderate
		zone percentage	excellent	good	low	excellent	good
		zone variance	excellent	good	excellent	excellent	good
	NGTDM	busyness	low	moderate	low	low	moderate
		coarseness	excellent	excellent	excellent	excellent	excellent
		complexity	low	low	low	low	low
		contrast	low	moderate	low	low	moderate
		strength	low	low	low	low	low
wavelet HLL	first order	10th percentile	excellent	excellent	excellent	excellent	excellent
		90th percentile	good	excellent	excellent	excellent	excellent
		energy	excellent	excellent	excellent	excellent	excellent
		entropy	excellent	excellent	good	excellent	excellent
		interquartile range	excellent	excellent	excellent	excellent	excellent
		kurtosis	moderate	moderate	moderate	moderate	moderate
		maximum	moderate	moderate	good	good	moderate
		mean	good	good	moderate	excellent	good
		mean absolute deviation	excellent	excellent	good	excellent	excellent
		median	excellent	excellent	good	excellent	excellent
		minimum	excellent	good	good	good	good
		range	good	good	good	excellent	good
		robust mean absolute deviation	excellent	excellent	excellent	excellent	excellent
		root mean squared	excellent	good	good	excellent	excellent
		skewness	moderate	moderate	low	moderate	moderate
		total energy	excellent	excellent	excellent	excellent	excellent
		uniformity	excellent	excellent	good	excellent	excellent
		variance	excellent	good	good	excellent	good
	GLCM	autocorrelation	excellent	good	moderate	excellent	good
		cluster prominence	excellent	good	good	excellent	good
		cluster shade	good	good	moderate	good	good
		cluster tendency	good	good	good	excellent	good
		contrast	good	good	good	good	good
		correlation	good	good	good	good	good
		difference average	excellent	excellent	good	excellent	excellent
		difference entropy	excellent	excellent	good	excellent	excellent
		difference variance	good	good	good	good	good
		ID	excellent	excellent	good	excellent	excellent
		IDM	excellent	excellent	good	excellent	excellent
		IDMN	good	moderate	moderate	moderate	moderate
		IDN	good	good	moderate	good	good
		IMC1	excellent	excellent	excellent	excellent	good
		IMC2	excellent	excellent	good	excellent	excellent
		inverse variance	excellent	excellent	excellent	excellent	excellent
		joint average	excellent	good	moderate	good	good
		joint energy	excellent	excellent	good	excellent	excellent
		joint entropy	excellent	excellent	good	excellent	excellent
		MCC	moderate	good	good	good	good
		maximum probability	excellent	excellent	good	excellent	excellent
		sum average	excellent	good	moderate	good	good
		sum entropy	excellent	excellent	good	excellent	excellent
		sum squares	good	good	good	excellent	good
	GLDM	dependence entropy	excellent	excellent	excellent	excellent	excellent
		dependence non uniformity	excellent	excellent	excellent	excellent	excellent
		dependence non uniformity normalized	excellent	excellent	excellent	excellent	excellent
		dependence variance	excellent	excellent	excellent	excellent	excellent
		gray level non uniformity	excellent	excellent	excellent	excellent	excellent
		gray level variance	excellent	good	good	excellent	good
		high gray level emphasis	excellent	good	moderate	excellent	good
		large dependence emphasis	excellent	excellent	good	excellent	excellent
		large dependence high gray level emphasis	excellent	good	moderate	excellent	good
		large dependence low gray level emphasis	excellent	good	low	low	good
		low gray level emphasis	excellent	good	low	low	good
		small dependence emphasis	excellent	excellent	good	excellent	excellent
		small dependence high gray level emphasis	excellent	good	good	excellent	excellent
		small dependence low gray level emphasis	excellent	moderate	low	low	good
	GLRLM	gray level non uniformity	excellent	excellent	excellent	excellent	excellent
		gray level non uniformity normalized	excellent	excellent	good	excellent	excellent
		gray level variance	excellent	good	good	excellent	good
		high gray level run emphasis	excellent	good	moderate	excellent	good
		long run emphasis	excellent	excellent	good	excellent	excellent
		long run high gray level emphasis	excellent	good	moderate	excellent	good
		long run low gray level emphasis	excellent	good	low	low	good
		low gray level run emphasis	excellent	good	low	low	good
		run entropy	excellent	excellent	excellent	excellent	excellent
		run length non uniformity	excellent	excellent	excellent	excellent	excellent
		run length non uniformity normalized	excellent	excellent	good	excellent	excellent
		run percentage	excellent	excellent	good	excellent	excellent
		run variance	excellent	excellent	good	excellent	excellent
		short run emphasis	excellent	excellent	good	excellent	excellent
		short run high gray level emphasis	excellent	good	moderate	excellent	excellent
		short run low gray level emphasis	excellent	good	low	low	good
	GLSZM	gray level non uniformity	excellent	excellent	excellent	excellent	excellent
		gray level non uniformity normalized	excellent	good	moderate	good	good
		gray level variance	excellent	good	excellent	excellent	good
		high gray level zone emphasis	excellent	good	moderate	excellent	excellent
		large area emphasis	excellent	excellent	excellent	excellent	excellent
		large area high gray level emphasis	excellent	good	excellent	excellent	good
		large area low gray level emphasis	excellent	moderate	low	low	moderate
		low gray level zone emphasis	excellent	good	low	low	good
		size zone non uniformity	excellent	excellent	excellent	excellent	excellent
		size zone non uniformity normalized	excellent	good	good	good	good
		small area emphasis	excellent	good	good	good	good
		small area high gray level emphasis	excellent	good	good	excellent	excellent
		small area low gray level emphasis	excellent	moderate	low	low	good
		zone entropy	excellent	excellent	excellent	excellent	excellent
		zone percentage	excellent	excellent	good	excellent	excellent
		zone variance	excellent	excellent	excellent	excellent	excellent
	NGTDM	busyness	excellent	good	low	low	good
		coarseness	excellent	excellent	excellent	excellent	excellent
		complexity	excellent	good	excellent	excellent	excellent
		contrast	good	moderate	moderate	good	good
		strength	good	good	moderate	moderate	good
wavelet LHH	first order	10th percentile	excellent	excellent	excellent	excellent	excellent
		90th percentile	excellent	excellent	excellent	excellent	excellent
		energy	excellent	excellent	excellent	excellent	excellent
		entropy	excellent	good	good	excellent	good
		interquartile range	excellent	excellent	excellent	excellent	excellent
		kurtosis	low	low	good	low	low
		maximum	good	moderate	good	good	moderate
		mean	moderate	moderate	moderate	moderate	good
		mean absolute deviation	excellent	excellent	excellent	excellent	excellent
		median	moderate	good	good	moderate	good
		minimum	moderate	low	moderate	moderate	moderate
		range	good	moderate	good	moderate	moderate
		robust mean absolute deviation	excellent	excellent	excellent	excellent	excellent
		root mean squared	excellent	good	excellent	excellent	excellent
		skewness	moderate	low	good	low	moderate
		total energy	excellent	excellent	excellent	excellent	excellent
		uniformity	excellent	good	good	excellent	good
		variance	excellent	good	good	excellent	good
	GLCM	autocorrelation	good	low	moderate	moderate	low
		cluster prominence	excellent	moderate	good	excellent	moderate
		cluster shade	good	moderate	good	good	moderate
		cluster tendency	excellent	excellent	good	excellent	excellent
		contrast	excellent	excellent	good	excellent	excellent
		correlation	excellent	excellent	excellent	excellent	excellent
		difference average	excellent	excellent	excellent	excellent	excellent
		difference entropy	excellent	good	good	excellent	good
		difference variance	excellent	good	moderate	excellent	good
		ID	excellent	excellent	excellent	excellent	excellent
		IDM	excellent	excellent	excellent	excellent	excellent
		IDMN	low	moderate	good	moderate	moderate
		IDN	moderate	moderate	good	moderate	moderate
		IMC1	good	excellent	excellent	good	excellent
		IMC2	excellent	excellent	good	excellent	excellent
		inverse variance	excellent	excellent	excellent	excellent	excellent
		joint average	good	low	moderate	moderate	low
		joint energy	excellent	excellent	good	excellent	excellent
		joint entropy	excellent	good	good	excellent	good
		MCC	low	low	excellent	low	moderate
		maximum probability	excellent	excellent	good	excellent	excellent
		sum average	good	low	moderate	moderate	low
		sum entropy	excellent	excellent	excellent	excellent	excellent
		sum squares	excellent	good	good	excellent	good
	GLDM	dependence entropy	excellent	excellent	excellent	excellent	excellent
		dependence non uniformity	excellent	excellent	excellent	excellent	excellent
		dependence non uniformity normalized	excellent	excellent	excellent	excellent	excellent
		dependence variance	excellent	excellent	excellent	excellent	excellent
		gray level non uniformity	excellent	excellent	excellent	excellent	excellent
		gray level variance	excellent	moderate	good	excellent	good
		high gray level emphasis	good	low	moderate	moderate	low
		large dependence emphasis	excellent	excellent	excellent	excellent	excellent
		large dependence high gray level emphasis	good	low	moderate	low	low
		large dependence low gray level emphasis	low	low	good	moderate	low
		low gray level emphasis	low	low	good	low	low
		small dependence emphasis	excellent	excellent	excellent	excellent	excellent
		small dependence high gray level emphasis	excellent	low	moderate	excellent	low
		small dependence low gray level emphasis	low	low	good	moderate	moderate
	GLRLM	gray level non uniformity	excellent	excellent	excellent	excellent	excellent
		gray level non uniformity normalized	excellent	good	good	excellent	good
		gray level variance	excellent	moderate	good	excellent	good
		high gray level run emphasis	good	low	moderate	moderate	low
		long run emphasis	excellent	excellent	excellent	excellent	excellent
		long run high gray level emphasis	good	low	moderate	low	moderate
		long run low gray level emphasis	low	low	good	low	low
		low gray level run emphasis	low	low	good	low	low
		run entropy	excellent	excellent	excellent	excellent	excellent
		run length non uniformity	excellent	excellent	excellent	excellent	excellent
		run length non uniformity normalized	excellent	excellent	excellent	excellent	excellent
		run percentage	excellent	excellent	excellent	excellent	excellent
		run variance	excellent	excellent	excellent	excellent	excellent
		short run emphasis	excellent	excellent	excellent	excellent	excellent
		short run high gray level emphasis	good	low	moderate	moderate	low
		short run low gray level emphasis	low	low	good	low	low
	GLSZM	gray level non uniformity	excellent	moderate	good	excellent	good
		gray level non uniformity normalized	moderate	moderate	excellent	moderate	moderate
		gray level variance	good	low	good	moderate	moderate
		high gray level zone emphasis	good	low	moderate	moderate	moderate
		large area emphasis	good	good	excellent	good	good
		large area high gray level emphasis	good	moderate	excellent	moderate	good
		large area low gray level emphasis	moderate	low	good	low	moderate
		low gray level zone emphasis	low	low	moderate	moderate	low
		size zone non uniformity	excellent	moderate	good	excellent	good
		size zone non uniformity normalized	moderate	low	low	low	low
		small area emphasis	moderate	low	low	low	low
		small area high gray level emphasis	good	low	moderate	moderate	moderate
		small area low gray level emphasis	low	low	low	low	low
		zone entropy	moderate	moderate	good	moderate	moderate
		zone percentage	excellent	moderate	moderate	excellent	good
		zone variance	excellent	good	excellent	good	good
	NGTDM	busyness	low	low	moderate	low	low
		coarseness	excellent	excellent	excellent	excellent	excellent
		complexity	good	low	moderate	good	moderate
		contrast	low	moderate	moderate	moderate	moderate
		strength	good	low	low	moderate	low
wavelet LHL	first order	10th percentile	excellent	excellent	excellent	excellent	excellent
		90th percentile	excellent	excellent	excellent	excellent	excellent
		energy	excellent	excellent	excellent	good	excellent
		entropy	excellent	excellent	excellent	excellent	excellent
		interquartile range	excellent	excellent	excellent	excellent	excellent
		kurtosis	low	moderate	low	low	low
		maximum	low	low	low	low	low
		mean	excellent	excellent	good	good	excellent
		mean absolute deviation	excellent	excellent	excellent	excellent	excellent
		median	excellent	excellent	excellent	excellent	excellent
		minimum	moderate	good	good	moderate	moderate
		range	low	moderate	good	moderate	moderate
		robust mean absolute deviation	excellent	excellent	excellent	excellent	excellent
		root mean squared	good	excellent	excellent	excellent	good
		skewness	moderate	moderate	low	moderate	moderate
		total energy	excellent	excellent	excellent	good	excellent
		uniformity	excellent	excellent	good	excellent	excellent
		variance	moderate	excellent	good	good	good
	GLCM	autocorrelation	low	moderate	good	moderate	moderate
		cluster prominence	low	good	good	low	low
		cluster shade	good	good	moderate	moderate	good
		cluster tendency	good	excellent	good	good	good
		contrast	moderate	excellent	good	good	good
		correlation	good	good	moderate	good	good
		difference average	excellent	excellent	excellent	excellent	excellent
		difference entropy	excellent	excellent	excellent	excellent	excellent
		difference variance	moderate	good	good	moderate	moderate
		ID	excellent	excellent	excellent	excellent	excellent
		IDM	excellent	excellent	excellent	excellent	excellent
		IDMN	moderate	good	good	good	good
		IDN	good	good	good	good	good
		IMC1	excellent	excellent	good	excellent	excellent
		IMC2	excellent	excellent	excellent	excellent	excellent
		inverse variance	excellent	excellent	excellent	excellent	excellent
		joint average	moderate	good	good	moderate	moderate
		joint energy	excellent	excellent	good	excellent	excellent
		joint entropy	excellent	excellent	excellent	excellent	excellent
		MCC	moderate	moderate	good	good	moderate
		maximum probability	excellent	excellent	excellent	excellent	excellent
		sum average	moderate	good	good	moderate	moderate
		sum entropy	excellent	excellent	excellent	excellent	excellent
		sum squares	good	excellent	good	good	good
	GLDM	dependence entropy	excellent	excellent	good	excellent	excellent
		dependence non uniformity	excellent	excellent	excellent	excellent	excellent
		dependence non uniformity normalized	excellent	excellent	excellent	excellent	excellent
		dependence variance	excellent	excellent	excellent	excellent	excellent
		gray level non uniformity	excellent	excellent	excellent	excellent	excellent
		gray level variance	moderate	excellent	good	good	good
		high gray level emphasis	low	moderate	good	moderate	moderate
		large dependence emphasis	excellent	excellent	good	excellent	excellent
		large dependence high gray level emphasis	low	good	good	low	low
		large dependence low gray level emphasis	excellent	moderate	moderate	moderate	good
		low gray level emphasis	excellent	moderate	moderate	moderate	good
		small dependence emphasis	excellent	excellent	excellent	excellent	excellent
		small dependence high gray level emphasis	moderate	good	good	moderate	good
		small dependence low gray level emphasis	good	good	moderate	moderate	good
	GLRLM	gray level non uniformity	excellent	excellent	excellent	excellent	excellent
		gray level non uniformity normalized	excellent	excellent	excellent	excellent	excellent
		gray level variance	moderate	excellent	excellent	good	good
		high gray level run emphasis	low	moderate	good	moderate	moderate
		long run emphasis	excellent	excellent	excellent	excellent	excellent
		long run high gray level emphasis	low	good	good	moderate	low
		long run low gray level emphasis	good	moderate	moderate	moderate	good
		low gray level run emphasis	excellent	moderate	moderate	moderate	good
		run entropy	excellent	excellent	excellent	excellent	excellent
		run length non uniformity	excellent	excellent	excellent	excellent	excellent
		run length non uniformity normalized	excellent	excellent	good	excellent	excellent
		run percentage	excellent	excellent	good	excellent	excellent
		run variance	excellent	excellent	excellent	excellent	excellent
		short run emphasis	excellent	excellent	good	excellent	excellent
		short run high gray level emphasis	low	moderate	good	moderate	moderate
		short run low gray level emphasis	excellent	good	moderate	moderate	good
	GLSZM	gray level non uniformity	excellent	excellent	excellent	excellent	excellent
		gray level non uniformity normalized	excellent	excellent	excellent	excellent	excellent
		gray level variance	moderate	good	excellent	moderate	moderate
		high gray level zone emphasis	low	moderate	good	moderate	moderate
		large area emphasis	excellent	excellent	excellent	excellent	excellent
		large area high gray level emphasis	low	good	excellent	good	low
		large area low gray level emphasis	moderate	moderate	low	moderate	moderate
		low gray level zone emphasis	good	moderate	moderate	moderate	good
		size zone non uniformity	excellent	excellent	excellent	excellent	excellent
		size zone non uniformity normalized	excellent	excellent	excellent	excellent	excellent
		small area emphasis	excellent	excellent	good	excellent	excellent
		small area high gray level emphasis	moderate	good	good	moderate	moderate
		small area low gray level emphasis	good	moderate	moderate	moderate	good
		zone entropy	excellent	excellent	excellent	excellent	excellent
		zone percentage	excellent	excellent	excellent	excellent	excellent
		zone variance	excellent	excellent	excellent	excellent	excellent
	NGTDM	busyness	good	good	moderate	moderate	good
		coarseness	excellent	excellent	excellent	excellent	excellent
		complexity	moderate	good	moderate	moderate	good
		contrast	good	good	moderate	good	good
		strength	low	low	moderate	low	low
wavelet LLH	first order	10th percentile	excellent	excellent	excellent	excellent	excellent
		90th percentile	excellent	excellent	excellent	excellent	excellent
		energy	excellent	low	good	low	moderate
		entropy	excellent	moderate	good	good	moderate
		interquartile range	excellent	excellent	excellent	excellent	excellent
		kurtosis	low	low	low	low	low
		maximum	low	low	low	low	low
		mean	excellent	good	good	excellent	excellent
		mean absolute deviation	excellent	moderate	good	excellent	good
		median	excellent	excellent	excellent	excellent	excellent
		minimum	low	low	moderate	low	low
		range	low	low	low	low	low
		robust mean absolute deviation	excellent	excellent	excellent	excellent	excellent
		root mean squared	excellent	low	moderate	low	low
		skewness	low	low	moderate	low	low
		total energy	excellent	low	good	low	moderate
		uniformity	excellent	good	good	excellent	moderate
		variance	excellent	low	low	low	low
	GLCM	autocorrelation	low	low	low	low	low
		cluster prominence	excellent	low	low	low	low
		cluster shade	excellent	low	good	low	moderate
		cluster tendency	excellent	low	moderate	low	moderate
		contrast	excellent	low	low	low	low
		correlation	good	low	low	low	moderate
		difference average	excellent	low	moderate	good	moderate
		difference entropy	excellent	moderate	moderate	good	moderate
		difference variance	good	low	low	low	low
		ID	excellent	good	good	excellent	good
		IDM	excellent	good	good	excellent	good
		IDMN	low	low	low	low	low
		IDN	low	low	moderate	low	low
		IMC1	excellent	moderate	moderate	good	moderate
		IMC2	good	moderate	moderate	moderate	moderate
		inverse variance	excellent	excellent	excellent	excellent	excellent
		joint average	low	low	moderate	low	low
		joint energy	excellent	good	good	excellent	good
		joint entropy	excellent	good	good	excellent	good
		MCC	low	low	low	low	low
		maximum probability	excellent	excellent	excellent	excellent	excellent
		sum average	low	low	moderate	low	low
		sum entropy	excellent	good	good	excellent	good
		sum squares	excellent	low	low	low	low
	GLDM	dependence entropy	excellent	moderate	good	good	moderate
		dependence non uniformity	excellent	excellent	excellent	excellent	excellent
		dependence non uniformity normalized	excellent	good	good	excellent	good
		dependence variance	excellent	good	good	excellent	good
		gray level non uniformity	excellent	excellent	excellent	excellent	excellent
		gray level variance	excellent	low	low	low	low
		high gray level emphasis	low	low	low	low	low
		large dependence emphasis	excellent	excellent	excellent	excellent	excellent
		large dependence high gray level emphasis	low	low	low	low	low
		large dependence low gray level emphasis	low	low	low	low	low
		low gray level emphasis	low	low	low	low	low
		small dependence emphasis	excellent	moderate	moderate	excellent	moderate
		small dependence high gray level emphasis	moderate	low	low	low	low
		small dependence low gray level emphasis	low	low	low	moderate	low
	GLRLM	gray level non uniformity	excellent	excellent	excellent	excellent	excellent
		gray level non uniformity normalized	excellent	moderate	good	good	moderate
		gray level variance	excellent	low	low	low	low
		high gray level run emphasis	low	low	low	low	low
		long run emphasis	excellent	excellent	excellent	excellent	excellent
		long run high gray level emphasis	low	low	low	low	low
		long run low gray level emphasis	low	low	low	low	low
		low gray level run emphasis	low	low	low	low	low
		run entropy	excellent	good	excellent	good	good
		run length non uniformity	excellent	excellent	excellent	excellent	excellent
		run length non uniformity normalized	excellent	excellent	good	excellent	excellent
		run percentage	excellent	excellent	excellent	excellent	excellent
		run variance	excellent	excellent	excellent	excellent	excellent
		short run emphasis	excellent	good	moderate	excellent	good
		short run high gray level emphasis	low	low	low	low	low
		short run low gray level emphasis	low	low	low	low	low
	GLSZM	gray level non uniformity	excellent	moderate	excellent	excellent	excellent
		gray level non uniformity normalized	low	moderate	moderate	low	moderate
		gray level variance	moderate	low	low	low	low
		high gray level zone emphasis	low	low	low	low	low
		large area emphasis	excellent	moderate	excellent	moderate	good
		large area high gray level emphasis	low	low	excellent	low	low
		large area low gray level emphasis	moderate	low	low	low	low
		low gray level zone emphasis	low	low	low	low	low
		size zone non uniformity	excellent	low	good	good	moderate
		size zone non uniformity normalized	low	low	low	low	low
		small area emphasis	low	low	low	low	low
		small area high gray level emphasis	low	low	low	low	low
		small area low gray level emphasis	low	low	low	low	low
		zone entropy	moderate	low	good	low	moderate
		zone percentage	excellent	low	moderate	good	moderate
		zone variance	excellent	moderate	excellent	moderate	good
	NGTDM	busyness	low	low	low	low	low
		coarseness	excellent	excellent	excellent	excellent	excellent
		complexity	moderate	low	low	low	low
		contrast	low	low	low	low	low
		strength	low	low	low	low	low
wavelet LLL	first order	10th percentile	excellent	excellent	excellent	excellent	excellent
		90th percentile	excellent	excellent	excellent	excellent	excellent
		energy	excellent	excellent	excellent	excellent	excellent
		entropy	excellent	excellent	excellent	excellent	excellent
		interquartile range	excellent	excellent	excellent	excellent	excellent
		kurtosis	moderate	moderate	good	moderate	moderate
		maximum	excellent	excellent	good	excellent	excellent
		mean	excellent	excellent	excellent	excellent	excellent
		mean absolute deviation	excellent	excellent	excellent	excellent	excellent
		median	excellent	excellent	excellent	excellent	excellent
		minimum	moderate	moderate	excellent	good	moderate
		range	good	good	excellent	good	excellent
		robust mean absolute deviation	excellent	excellent	excellent	excellent	excellent
		root mean squared	excellent	excellent	excellent	excellent	excellent
		skewness	good	moderate	excellent	good	moderate
		total energy	excellent	excellent	excellent	excellent	excellent
		uniformity	excellent	excellent	excellent	excellent	excellent
		variance	excellent	good	excellent	good	excellent
	GLCM	autocorrelation	moderate	moderate	good	good	moderate
		cluster prominence	excellent	good	excellent	good	excellent
		cluster shade	excellent	good	excellent	good	excellent
		cluster tendency	excellent	good	excellent	excellent	excellent
		contrast	excellent	good	excellent	good	excellent
		correlation	excellent	moderate	good	good	moderate
		difference average	excellent	excellent	excellent	excellent	excellent
		difference entropy	excellent	excellent	excellent	excellent	excellent
		difference variance	excellent	good	excellent	good	excellent
		ID	excellent	excellent	excellent	excellent	excellent
		IDM	excellent	excellent	excellent	excellent	excellent
		IDMN	moderate	good	moderate	moderate	good
		IDN	good	good	good	good	good
		IMC1	excellent	excellent	excellent	excellent	excellent
		IMC2	excellent	excellent	excellent	excellent	excellent
		inverse variance	excellent	excellent	excellent	excellent	excellent
		joint average	moderate	moderate	excellent	good	moderate
		joint energy	excellent	excellent	excellent	excellent	excellent
		joint entropy	excellent	excellent	excellent	excellent	excellent
		MCC	moderate	good	good	good	good
		maximum probability	excellent	excellent	excellent	excellent	excellent
		sum average	moderate	moderate	excellent	good	moderate
		sum entropy	excellent	excellent	excellent	excellent	excellent
		sum squares	excellent	good	excellent	good	excellent
	GLDM	dependence entropy	excellent	excellent	excellent	excellent	excellent
		dependence non uniformity	excellent	excellent	excellent	excellent	excellent
		dependence non uniformity normalized	excellent	excellent	excellent	excellent	excellent
		dependence variance	excellent	excellent	excellent	excellent	excellent
		gray level non uniformity	excellent	excellent	excellent	excellent	excellent
		gray level variance	excellent	good	excellent	good	excellent
		high gray level emphasis	moderate	moderate	good	good	moderate
		large dependence emphasis	excellent	excellent	excellent	excellent	excellent
		large dependence high gray level emphasis	moderate	moderate	excellent	good	moderate
		large dependence low gray level emphasis	moderate	moderate	excellent	good	moderate
		low gray level emphasis	moderate	moderate	excellent	good	moderate
		small dependence emphasis	excellent	excellent	excellent	excellent	excellent
		small dependence high gray level emphasis	moderate	good	good	moderate	moderate
		small dependence low gray level emphasis	moderate	moderate	excellent	moderate	moderate
	GLRLM	gray level non uniformity	excellent	excellent	excellent	excellent	excellent
		gray level non uniformity normalized	excellent	excellent	excellent	excellent	excellent
		gray level variance	excellent	excellent	excellent	good	excellent
		high gray level run emphasis	moderate	moderate	good	good	moderate
		long run emphasis	excellent	excellent	excellent	excellent	excellent
		long run high gray level emphasis	moderate	moderate	excellent	good	moderate
		long run low gray level emphasis	moderate	moderate	excellent	good	moderate
		low gray level run emphasis	moderate	moderate	excellent	good	moderate
		run entropy	excellent	excellent	excellent	excellent	excellent
		run length non uniformity	excellent	excellent	excellent	excellent	excellent
		run length non uniformity normalized	excellent	excellent	excellent	excellent	excellent
		run percentage	excellent	excellent	excellent	excellent	excellent
		run variance	excellent	excellent	excellent	excellent	excellent
		short run emphasis	excellent	excellent	excellent	excellent	excellent
		short run high gray level emphasis	moderate	moderate	good	good	moderate
		short run low gray level emphasis	moderate	moderate	excellent	good	moderate
	GLSZM	gray level non uniformity	excellent	excellent	excellent	excellent	excellent
		gray level non uniformity normalized	excellent	good	good	good	excellent
		gray level variance	excellent	excellent	excellent	good	excellent
		high gray level zone emphasis	moderate	good	good	good	moderate
		large area emphasis	excellent	excellent	excellent	excellent	excellent
		large area high gray level emphasis	moderate	moderate	excellent	good	moderate
		large area low gray level emphasis	moderate	moderate	good	moderate	moderate
		low gray level zone emphasis	moderate	moderate	excellent	good	moderate
		size zone non uniformity	excellent	excellent	excellent	excellent	excellent
		size zone non uniformity normalized	excellent	good	excellent	excellent	excellent
		small area emphasis	excellent	good	good	excellent	excellent
		small area high gray level emphasis	moderate	good	good	moderate	moderate
		small area low gray level emphasis	moderate	moderate	excellent	good	moderate
		zone entropy	excellent	excellent	excellent	excellent	excellent
		zone percentage	excellent	excellent	excellent	excellent	excellent
		zone variance	excellent	excellent	excellent	excellent	excellent
	NGTDM	busyness	good	moderate	good	moderate	good
		coarseness	excellent	excellent	excellent	excellent	excellent
		complexity	excellent	excellent	excellent	good	excellent
		contrast	good	good	good	good	excellent
		strength	good	good	good	good	good
