## Supplementary material for "Prediction of radiation-induced hypothyroidism using radiomic data analysis does not show superiority over standard normal tissue complication models": Table_S5_Feature filtration.xlsx

### Sheet: Variant Ia t-test
filter	feature group	feature name	pvalue	FDR
exponential	first order	10th percentile	0.0428864	0.185574
		energy	0.371002	0.659401
		entropy	0.58394	0.81435
		maximum	0.712358	0.884164
		mean	0.0388317	0.172876
		mean absolute deviation	0.0393575	0.174378
		range	0.698197	0.883289
		root mean squared	0.0935928	0.288893
		total energy	0.371002	0.659401
		uniformity	0.234398	0.507551
		variance	0.746026	0.894174
	GLCM	autocorrelation	0.666271	0.863417
		cluster prominence	0.927254	0.969004
		cluster shade	0.97498	0.988819
		cluster tendency	0.704171	0.883289
		contrast	0.786394	0.918788
		correlation	0.147019	0.376986
		difference average	0.635996	0.847384
		difference entropy	0.550589	0.792917
		difference variance	0.78707	0.918788
		ID	0.2285	0.504991
		IDM	0.230624	0.507551
		IDMN	0.173243	0.426334
		IDN	0.18849	0.446399
		IMC1	0.198703	0.46231
		IMC2	0.61345	0.832924
		inverse variance	0.538238	0.784895
		joint average	0.650134	0.853274
		joint energy	0.226132	0.501498
		joint entropy	0.57153	0.805536
		maximum probability	0.226378	0.501498
		sum average	0.650134	0.853274
		sum entropy	0.565967	0.801856
		sum squares	0.719312	0.884164
	GLDM	dependence entropy	0.00046133	0.00970891
		dependence non uniformity	0.000941751	0.012112
		dependence non uniformity normalized	0.00146465	0.0159912
		dependence variance	0.000514919	0.00993365
		gray level non uniformity	0.000389086	0.00954772
		gray level variance	0.719935	0.884164
		high gray level emphasis	0.680036	0.871622
		large dependence emphasis	0.000872296	0.0117065
		large dependence high gray level emphasis	0.000770885	0.0111537
		large dependence low gray level emphasis	0.000885598	0.0117152
		low gray level emphasis	0.2373	0.510328
		small dependence emphasis	0.00235247	0.0221664
		small dependence high gray level emphasis	0.796112	0.922166
		small dependence low gray level emphasis	0.000330073	0.00954772
	GLRLM	gray level non uniformity	0.000710989	0.0110452
		gray level non uniformity normalized	0.233174	0.507551
		gray level variance	0.759019	0.897639
		high gray level run emphasis	0.699259	0.883289
		long run emphasis	0.000750664	0.0110452
		long run high gray level emphasis	0.000733909	0.0110452
		long run low gray level emphasis	0.000751457	0.0110452
		low gray level run emphasis	0.237529	0.510328
		run entropy	0.000252321	0.00954772
		run length non uniformity	0.0127343	0.0775789
		run length non uniformity normalized	0.000258444	0.00954772
		run percentage	0.000329209	0.00954772
		run variance	0.000299341	0.00954772
		short run emphasis	0.00350251	0.0290324
		short run high gray level emphasis	0.397381	0.684148
		short run low gray level emphasis	0.000621976	0.0104908
	GLSZM	gray level non uniformity	0.893245	0.94965
		gray level non uniformity normalized	0.147366	0.376986
		gray level variance	0.80756	0.927792
		high gray level zone emphasis	0.604062	0.82832
		large area emphasis	0.0313054	0.147904
		large area high gray level emphasis	0.0313027	0.147904
		large area low gray level emphasis	0.0313058	0.147904
		low gray level zone emphasis	0.147297	0.376986
		size zone non uniformity	0.884755	0.947005
		size zone non uniformity normalized	0.499966	0.754242
		small area emphasis	0.3491	0.643957
		small area high gray level emphasis	0.650552	0.853274
		zone entropy	0.851215	0.938363
		zone percentage	0.0375977	0.168191
	NGTDM	busyness	0.421064	0.693782
		coarseness	0.147375	0.376986
		complexity	0.977072	0.988819
		contrast	0.668492	0.863417
		strength	0.59515	0.822551
gradient	first order	10th percentile	0.182257	0.437884
		90th percentile	0.0754465	0.258754
		energy	0.00351173	0.0290324
		entropy	0.0767843	0.26237
		interquartile range	0.0331694	0.15281
		maximum	0.354745	0.645589
		mean	0.0961293	0.292716
		mean absolute deviation	0.276558	0.553117
		median	0.0360481	0.162832
		minimum	0.0679383	0.245746
		range	0.353206	0.645106
		robust mean absolute deviation	0.0409256	0.179607
		root mean squared	0.424543	0.694571
		total energy	0.00351173	0.0290324
		uniformity	0.630475	0.84367
		variance	0.955101	0.981565
	GLCM	autocorrelation	0.468536	0.735363
		cluster prominence	0.626399	0.839429
		cluster shade	0.601182	0.827183
		cluster tendency	0.92924	0.969004
		contrast	0.653157	0.855478
		correlation	0.617213	0.834364
		difference average	0.163762	0.406552
		difference entropy	0.0845882	0.279619
		difference variance	0.783193	0.918021
		ID	0.867467	0.943918
		IDM	0.859003	0.940497
		IDMN	0.205965	0.469763
		IDN	0.26647	0.539936
		IMC1	0.103322	0.305675
		IMC2	0.719835	0.884164
		inverse variance	0.0787802	0.267218
		joint average	0.18208	0.437884
		joint energy	0.727747	0.884842
		joint entropy	0.0914375	0.288561
		MCC	0.508997	0.763908
		maximum probability	0.749301	0.894174
		sum average	0.18208	0.437884
		sum entropy	0.0940535	0.289347
		sum squares	0.989997	0.994292
	GLDM	dependence entropy	0.0420449	0.182787
		dependence non uniformity	0.0155623	0.0878701
		dependence non uniformity normalized	0.606796	0.829975
		dependence variance	0.750351	0.894174
		gray level non uniformity	0.0027306	0.025035
		gray level variance	0.962404	0.984736
		high gray level emphasis	0.477997	0.742233
		large dependence emphasis	0.431021	0.697772
		large dependence high gray level emphasis	0.0320867	0.149308
		large dependence low gray level emphasis	0.486177	0.747129
		low gray level emphasis	0.599145	0.825608
		small dependence emphasis	0.0967289	0.292716
		small dependence high gray level emphasis	0.875947	0.946155
		small dependence low gray level emphasis	0.00833789	0.0563569
	GLRLM	gray level non uniformity	0.00119311	0.0143483
		gray level non uniformity normalized	0.639681	0.849947
		gray level variance	0.602303	0.827496
		high gray level run emphasis	0.885075	0.947005
		long run emphasis	0.426091	0.695873
		long run high gray level emphasis	0.0977971	0.293075
		long run low gray level emphasis	0.443436	0.707969
		low gray level run emphasis	0.997314	0.999004
		run entropy	0.0671589	0.244839
		run length non uniformity	0.00795839	0.0541873
		run length non uniformity normalized	0.031698	0.148244
		run percentage	0.0180934	0.100114
		run variance	0.324737	0.609953
		short run emphasis	0.0301729	0.147053
		short run high gray level emphasis	0.907876	0.955349
		short run low gray level emphasis	0.239444	0.513253
	GLSZM	gray level non uniformity	0.00121235	0.0143927
		gray level non uniformity normalized	0.319241	0.606166
		gray level variance	0.871518	0.944994
		high gray level zone emphasis	0.817319	0.930919
		large area emphasis	0.119749	0.336022
		large area high gray level emphasis	0.0613368	0.235879
		large area low gray level emphasis	0.14984	0.379104
		low gray level zone emphasis	0.187672	0.4456
		size zone non uniformity	0.0233606	0.121528
		size zone non uniformity normalized	0.786419	0.918788
		small area emphasis	0.706912	0.883289
		small area high gray level emphasis	0.86026	0.940497
		small area low gray level emphasis	0.203981	0.469389
		zone entropy	0.39931	0.684148
		zone percentage	0.135205	0.360144
		zone variance	0.118766	0.335037
	NGTDM	busyness	0.0867374	0.282813
		coarseness	0.000282006	0.00954772
		complexity	0.52164	0.775343
logarithm	first order	energy	0.000601922	0.0104908
		entropy	0.270676	0.544883
		interquartile range	0.451044	0.717641
		robust mean absolute deviation	0.427354	0.696309
		skewness	0.3201	0.606166
		total energy	0.000601922	0.0104908
		uniformity	0.117124	0.332688
	GLCM	correlation	0.437925	0.70295
		difference entropy	0.352544	0.645106
		ID	0.0652665	0.241702
		IDM	0.0719163	0.250355
		IDMN	0.531679	0.780231
		IDN	0.934465	0.970203
		IMC1	0.779484	0.915993
		IMC2	0.805056	0.926724
		joint entropy	0.199489	0.462575
		sum entropy	0.235126	0.507551
	GLDM	dependence entropy	0.220749	0.493752
		dependence non uniformity	0.000134343	0.00954772
		gray level non uniformity	0.0892787	0.285076
		small dependence emphasis	0.71517	0.884164
	GLRLM	gray level non uniformity	0.0133765	0.0799828
		gray level non uniformity normalized	0.133149	0.35738
		run entropy	0.204787	0.469389
		run length non uniformity	0.000292225	0.00954772
		run length non uniformity normalized	0.531298	0.780231
		run percentage	0.385471	0.672216
		short run emphasis	0.555538	0.796329
	GLSZM	gray level non uniformity	0.00224453	0.0220337
		gray level non uniformity normalized	0.0186002	0.101317
		large area high gray level emphasis	0.0700438	0.248443
		size zone non uniformity	0.00317968	0.0288665
		zone entropy	0.0305267	0.147228
		zone percentage	0.787816	0.918788
	NGTDM	busyness	0.886951	0.947005
		coarseness	3.98929e-05	0.00954772
original	first order	10th percentile	0.263311	0.535881
		90th percentile	0.175019	0.426495
		energy	0.00350832	0.0290324
		entropy	0.400456	0.684148
		interquartile range	0.218027	0.490032
		maximum	0.418023	0.692956
		mean	0.273087	0.548544
		mean absolute deviation	0.359976	0.652325
		median	0.219757	0.492724
		range	0.0900732	0.286625
		robust mean absolute deviation	0.213591	0.482404
		root mean squared	0.338679	0.63102
		skewness	0.363275	0.654265
		total energy	0.00350832	0.0290324
		uniformity	0.769704	0.90565
		variance	0.972457	0.988819
	GLCM	cluster prominence	0.610237	0.831832
		cluster shade	0.518477	0.77437
		cluster tendency	0.951166	0.978645
		contrast	0.857152	0.940497
		correlation	0.820108	0.931598
		difference average	0.363873	0.654265
		difference entropy	0.30053	0.586751
		difference variance	0.941079	0.975856
		ID	0.593676	0.822551
		IDM	0.624493	0.839023
		IMC1	0.373286	0.660923
		IMC2	0.841379	0.932063
		inverse variance	0.341117	0.634285
		joint energy	0.726243	0.884842
		joint entropy	0.407809	0.684248
		MCC	0.96955	0.988819
		maximum probability	0.738262	0.890621
		sum entropy	0.490548	0.747693
		sum squares	0.978852	0.98942
	GLDM	dependence entropy	0.706882	0.883289
		dependence non uniformity	0.000568115	0.0104908
		dependence non uniformity normalized	0.41688	0.692956
		dependence variance	0.405017	0.684248
		gray level non uniformity	0.00138073	0.0154043
		gray level variance	0.976144	0.988819
		large dependence emphasis	0.878163	0.946155
		small dependence emphasis	0.0775547	0.264028
	GLRLM	gray level non uniformity	0.00031072	0.00954772
		gray level non uniformity normalized	0.721594	0.884761
		gray level variance	0.72775	0.884842
		long run emphasis	0.889735	0.947005
		run entropy	0.542126	0.789322
		run length non uniformity	0.0013193	0.0148984
		run length non uniformity normalized	0.0677851	0.245746
		run percentage	0.0736416	0.254468
		run variance	0.867181	0.943918
		short run emphasis	0.0613898	0.235879
	GLSZM	gray level non uniformity	0.0269422	0.134131
		gray level non uniformity normalized	0.0497116	0.206426
		gray level variance	0.114551	0.327389
		large area emphasis	0.0623897	0.23678
		size zone non uniformity	0.00373184	0.030313
		size zone non uniformity normalized	0.367954	0.657772
		small area emphasis	0.418318	0.692956
		zone entropy	0.0972684	0.293075
		zone percentage	0.062646	0.23678
		zone variance	0.0604269	0.235879
	NGTDM	coarseness	4.74721e-05	0.00954772
		complexity	0.0928629	0.288561
		contrast	0.0275363	0.136356
	shape	elongation	0.403165	0.684148
		flatness	0.280259	0.55453
		least axis length	0.00695997	0.0484581
		major axis length	0.0626095	0.23678
		maximum 2D diameter column	0.0143631	0.083674
		maximum 2D diameter row	0.0103453	0.0684265
		maximum 2D diameter slice	0.00521029	0.0392254
		maximum 3D diameter	0.00645276	0.0459635
		mesh volume	0.000386207	0.00954772
		minor axis length	0.0119447	0.075979
		sphericity	0.885206	0.947005
		surface area	0.000590423	0.0104908
		surface volume ratio	0.000410701	0.00954772
		voxel volume	0.000385411	0.00954772
square	first order	10th percentile	0.148899	0.377755
		energy	0.700746	0.883289
		maximum	0.712498	0.884164
		mean absolute deviation	0.0189168	0.102438
		median	0.0413407	0.180573
		range	0.712495	0.884164
		root mean squared	0.0585585	0.233729
		total energy	0.700746	0.883289
		variance	0.761915	0.899915
	GLCM	autocorrelation	0.0403077	0.177738
		cluster prominence	0.667433	0.863417
		cluster shade	0.661932	0.862346
		cluster tendency	0.481162	0.743833
		contrast	0.128817	0.348159
		difference average	0.0217186	0.114922
		difference variance	0.177316	0.430694
		sum squares	0.391056	0.679395
	GLDM	dependence entropy	0.00540912	0.0400708
		dependence non uniformity	0.00228427	0.0220337
		dependence non uniformity normalized	0.0147639	0.0843911
		gray level non uniformity	0.000173021	0.00954772
		gray level variance	0.428761	0.696549
		high gray level emphasis	0.0534488	0.218113
		large dependence emphasis	0.00899832	0.0599456
		small dependence emphasis	0.0123596	0.075979
		small dependence high gray level emphasis	0.764058	0.901296
	GLRLM	gray level non uniformity	0.0021696	0.0216026
		gray level variance	0.79868	0.922166
		high gray level run emphasis	0.696684	0.883289
		long run emphasis	0.0065277	0.0460616
		long run high gray level emphasis	0.00604664	0.0440881
		long run low gray level emphasis	0.00628133	0.0450893
		run entropy	0.000732942	0.0110452
		run percentage	0.0020393	0.020526
		run variance	0.00105193	0.0129879
		short run high gray level emphasis	0.81921	0.931598
	GLSZM	gray level variance	0.47447	0.74216
		high gray level zone emphasis	0.45368	0.719363
		size zone non uniformity	0.477303	0.742233
		small area high gray level emphasis	0.489888	0.747693
		zone percentage	0.0700051	0.248443
		zone variance	0.142039	0.370502
	NGTDM	complexity	0.733604	0.887996
		strength	0.427862	0.696309
squareroot	first order	10th percentile	0.741316	0.892663
		energy	0.000182083	0.00954772
		entropy	0.562458	0.798829
		interquartile range	0.907891	0.955349
		kurtosis	0.536059	0.782951
		maximum	0.088873	0.285076
		mean	0.79411	0.921486
		mean absolute deviation	0.557423	0.797796
		range	0.00432659	0.034243
		robust mean absolute deviation	0.874315	0.946155
		skewness	0.141212	0.369967
		total energy	0.000182083	0.00954772
		uniformity	0.24897	0.516105
	GLCM	cluster prominence	0.344545	0.638097
		cluster shade	0.265655	0.539466
		cluster tendency	0.401458	0.684148
		correlation	0.813996	0.930919
		difference average	0.435323	0.702281
		difference entropy	0.625058	0.839023
		ID	0.14027	0.369967
		IDM	0.152037	0.382571
		IDMN	0.318571	0.606166
		IDN	0.248738	0.516105
		IMC1	0.604691	0.82832
		IMC2	0.986828	0.992628
		inverse variance	0.267145	0.540122
		joint energy	0.195479	0.457106
		joint entropy	0.478933	0.742233
		maximum probability	0.136885	0.362159
		sum entropy	0.513119	0.767606
		sum squares	0.375658	0.662589
	GLDM	dependence entropy	0.479325	0.742233
		dependence non uniformity	0.000195046	0.00954772
		dependence non uniformity normalized	0.701683	0.883289
		dependence variance	0.0629026	0.23678
		gray level non uniformity	0.0172861	0.0970117
		large dependence emphasis	0.193058	0.453735
		small dependence emphasis	0.727513	0.884842
	GLRLM	gray level non uniformity	0.00400584	0.0319776
		gray level non uniformity normalized	0.245382	0.516105
		long run emphasis	0.321412	0.606166
		run entropy	0.308174	0.593283
		run length non uniformity	0.00033364	0.00954772
		run length non uniformity normalized	0.921358	0.965133
		run percentage	0.972111	0.988819
		run variance	0.311329	0.598114
		short run emphasis	0.881765	0.947005
	GLSZM	gray level non uniformity	0.00352504	0.0290324
		gray level non uniformity normalized	0.0262445	0.132078
		gray level variance	0.034933	0.159349
		large area emphasis	0.186639	0.445016
		large area high gray level emphasis	0.0322529	0.149331
		size zone non uniformity	0.00155242	0.0165234
		size zone non uniformity normalized	0.39925	0.684148
		small area emphasis	0.396686	0.684148
		zone entropy	0.0307517	0.147544
		zone percentage	0.63179	0.84421
		zone variance	0.184239	0.44084
	NGTDM	busyness	0.987269	0.992628
		coarseness	4.2464e-05	0.00954772
		contrast	0.347889	0.643005
wavelet HHH	first order	10th percentile	0.634817	0.847032
		90th percentile	0.547788	0.792917
		energy	0.047783	0.201123
		entropy	0.663617	0.862628
		interquartile range	0.576091	0.810012
		mean absolute deviation	0.554825	0.796329
		median	0.376735	0.663226
		minimum	0.477137	0.742233
		range	0.858242	0.940497
		robust mean absolute deviation	0.549808	0.792917
		root mean squared	0.544889	0.7921
		total energy	0.047783	0.201123
		uniformity	0.32325	0.608392
		variance	0.737129	0.890621
	GLCM	autocorrelation	0.2548	0.522787
		cluster prominence	0.101886	0.302391
		cluster tendency	0.0876859	0.284902
		contrast	0.397435	0.684148
		correlation	0.0480101	0.201164
		difference average	0.407889	0.684248
		difference entropy	0.269472	0.543641
		difference variance	0.248319	0.516105
		ID	0.0595853	0.235123
		IDM	0.0613718	0.235879
		IMC1	0.123534	0.341471
		IMC2	0.650541	0.853274
		inverse variance	0.306399	0.592329
		joint average	0.251395	0.518468
		joint energy	0.956125	0.981565
		joint entropy	0.37031	0.659401
		MCC	0.646843	0.853274
		maximum probability	0.834516	0.932063
		sum average	0.251395	0.518468
		sum entropy	0.119036	0.335037
		sum squares	0.747684	0.894174
	GLDM	dependence entropy	0.00239378	0.0221664
		dependence non uniformity	0.000444869	0.00970891
		dependence non uniformity normalized	0.00617184	0.0446494
		dependence variance	0.00201996	0.020526
		gray level non uniformity	0.000396717	0.00954772
		gray level variance	0.789561	0.919277
		high gray level emphasis	0.24912	0.516105
		large dependence emphasis	0.00881133	0.0591253
		large dependence high gray level emphasis	0.0880211	0.284991
		small dependence emphasis	0.00175172	0.0180232
		small dependence high gray level emphasis	0.859942	0.940497
	GLRLM	gray level non uniformity	0.000343401	0.00954772
		gray level non uniformity normalized	0.31937	0.606166
		gray level variance	0.748497	0.894174
		high gray level run emphasis	0.244421	0.516105
		long run emphasis	0.00533926	0.0398722
		long run high gray level emphasis	0.0644316	0.240953
		run entropy	0.00108661	0.0132395
		run length non uniformity	0.000287053	0.00954772
		run length non uniformity normalized	0.00152274	0.016396
		run percentage	0.00129272	0.0147785
		run variance	0.00227018	0.0220337
		short run emphasis	0.00487925	0.0373404
		short run high gray level emphasis	0.372777	0.660923
	GLSZM	gray level non uniformity	0.212775	0.481734
		gray level variance	0.279836	0.55453
		high gray level zone emphasis	0.692036	0.881466
		large area emphasis	0.0181632	0.100114
		size zone non uniformity	0.738658	0.890621
		small area high gray level emphasis	0.870963	0.944994
		zone percentage	0.00237652	0.0221664
		zone variance	0.0229228	0.119924
	NGTDM	coarseness	0.000100487	0.00954772
		complexity	0.243102	0.516105
		strength	0.132446	0.356527
wavelet HHL	first order	10th percentile	0.246361	0.516105
		90th percentile	0.754589	0.896982
		energy	0.00127559	0.0147649
		entropy	0.691401	0.881466
		interquartile range	0.828981	0.931598
		mean absolute deviation	0.845234	0.93497
		range	0.96765	0.988819
		robust mean absolute deviation	0.831658	0.932063
		root mean squared	0.729123	0.884885
		total energy	0.00127559	0.0147649
		uniformity	0.549047	0.792917
		variance	0.815336	0.930919
	GLCM	cluster prominence	0.826535	0.931598
		cluster tendency	0.70306	0.883289
		contrast	0.813085	0.930919
		correlation	0.0343286	0.157368
		difference average	0.707776	0.883289
		difference entropy	0.885829	0.947005
		difference variance	0.997925	0.999004
		ID	0.188975	0.446406
		IDM	0.208585	0.473406
		IMC1	0.289164	0.5673
		IMC2	0.713961	0.884164
		inverse variance	0.497034	0.754242
		joint energy	0.489959	0.747693
		joint entropy	0.836905	0.932063
		maximum probability	0.423107	0.694571
		sum entropy	0.529381	0.780231
		sum squares	0.960369	0.98374
	GLDM	dependence entropy	0.126448	0.346009
		dependence non uniformity	0.000964592	0.0122358
		dependence non uniformity normalized	0.382364	0.670586
		dependence variance	0.107616	0.316358
		gray level non uniformity	0.00083008	0.0113037
		gray level variance	0.732502	0.887823
		large dependence emphasis	0.899953	0.950574
		small dependence emphasis	0.403278	0.684148
		small dependence high gray level emphasis	0.827393	0.931598
	GLRLM	gray level non uniformity	0.000629781	0.0104908
		gray level non uniformity normalized	0.519801	0.775098
		gray level variance	0.747118	0.894174
		long run emphasis	0.780696	0.916254
		run entropy	0.61102	0.831832
		run length non uniformity	0.00022818	0.00954772
		run length non uniformity normalized	0.215323	0.485132
		run percentage	0.27587	0.552935
		run variance	0.62519	0.839023
		short run emphasis	0.361546	0.652964
	GLSZM	gray level non uniformity	0.0264046	0.132166
		gray level non uniformity normalized	0.715988	0.884164
		gray level variance	0.367495	0.657772
		large area emphasis	0.443107	0.707969
		large area high gray level emphasis	0.174275	0.426495
		large area low gray level emphasis	0.822972	0.931598
		size zone non uniformity	0.0259855	0.13149
		size zone non uniformity normalized	0.150631	0.380067
		small area emphasis	0.135054	0.360144
		small area high gray level emphasis	0.840483	0.932063
		zone entropy	0.67208	0.865572
		zone percentage	0.5265	0.780179
		zone variance	0.424484	0.694571
	NGTDM	coarseness	0.000104656	0.00954772
		complexity	0.531745	0.780231
wavelet HLH	first order	10th percentile	0.865085	0.943544
		90th percentile	0.0891264	0.285076
		energy	0.0144071	0.083674
		entropy	0.757641	0.897639
		interquartile range	0.0736474	0.254468
		mean absolute deviation	0.225449	0.501498
		robust mean absolute deviation	0.0810437	0.272896
		root mean squared	0.608972	0.831722
		total energy	0.0144071	0.083674
		uniformity	0.294538	0.576621
		variance	0.722332	0.884761
	GLCM	cluster prominence	0.442963	0.707969
		cluster shade	0.0889363	0.285076
		cluster tendency	0.859313	0.940497
		contrast	0.352719	0.645106
		correlation	0.307405	0.593035
		difference average	0.456054	0.72061
		difference entropy	0.498153	0.754242
		difference variance	0.409092	0.685026
		ID	0.125468	0.344758
		IDM	0.122392	0.340346
		IMC1	0.578205	0.810012
		IMC2	0.594293	0.822551
		inverse variance	0.719131	0.884164
		joint energy	0.113935	0.326638
		joint entropy	0.521078	0.775343
		maximum probability	0.0707423	0.248443
		sum entropy	0.900273	0.950574
		sum squares	0.589784	0.818801
	GLDM	dependence entropy	0.110636	0.323182
		dependence non uniformity	0.000634435	0.0104908
		dependence non uniformity normalized	0.234971	0.507551
		dependence variance	0.0476153	0.201123
		gray level non uniformity	0.000422739	0.00954772
		gray level variance	0.680543	0.871622
		large dependence emphasis	0.14328	0.371646
		small dependence emphasis	0.0123897	0.075979
	GLRLM	gray level non uniformity	0.000380111	0.00954772
		gray level non uniformity normalized	0.352125	0.645106
		gray level variance	0.65832	0.861024
		long run emphasis	0.152962	0.383857
		run entropy	0.00354283	0.0290324
		run length non uniformity	0.000258143	0.00954772
		run length non uniformity normalized	0.0133881	0.0799828
		run percentage	0.00745027	0.0511034
		run variance	0.0687962	0.247247
		short run emphasis	0.0256321	0.131134
	GLSZM	gray level non uniformity	0.202823	0.468364
		large area emphasis	0.121332	0.338414
		size zone non uniformity	0.0792927	0.267975
		zone entropy	0.0531124	0.218113
		zone percentage	0.0693058	0.247788
		zone variance	0.0964826	0.292716
	NGTDM	coarseness	0.000106827	0.00954772
wavelet HLL	first order	10th percentile	0.41035	0.685891
		90th percentile	0.0688875	0.247247
		energy	0.0120111	0.075979
		entropy	0.0238447	0.123353
		interquartile range	0.0111749	0.072873
		mean	0.848036	0.935973
		mean absolute deviation	0.127044	0.346009
		median	0.0593063	0.235123
		minimum	0.225193	0.501498
		range	0.659766	0.861698
		robust mean absolute deviation	0.0144577	0.083674
		root mean squared	0.45758	0.72061
		total energy	0.0120111	0.075979
		uniformity	0.454962	0.720162
		variance	0.555061	0.796329
	GLCM	autocorrelation	0.705305	0.883289
		cluster prominence	0.669475	0.863417
		cluster shade	0.32104	0.606166
		cluster tendency	0.707435	0.883289
		contrast	0.533343	0.780231
		correlation	0.744443	0.894174
		difference average	0.192229	0.452937
		difference entropy	0.092776	0.288561
		difference variance	0.698724	0.883289
		ID	0.841473	0.932063
		IDM	0.80563	0.926724
		IDMN	0.403285	0.684148
		IDN	0.278612	0.553637
		IMC1	0.615914	0.833825
		IMC2	0.474073	0.74216
		inverse variance	0.639755	0.849947
		joint average	0.81711	0.930919
		joint energy	0.678367	0.871622
		joint entropy	0.0454621	0.194097
		maximum probability	0.823533	0.931598
		sum average	0.81711	0.930919
		sum entropy	0.0304962	0.147228
		sum squares	0.662125	0.862346
	GLDM	dependence entropy	0.0196539	0.1052
		dependence non uniformity	0.00059759	0.0104908
		dependence non uniformity normalized	0.103744	0.305947
		dependence variance	0.876952	0.946155
		gray level non uniformity	0.00163906	0.0170536
		gray level variance	0.561997	0.798829
		high gray level emphasis	0.709315	0.884019
		large dependence emphasis	0.351651	0.645106
		large dependence high gray level emphasis	0.315243	0.60313
		large dependence low gray level emphasis	0.559726	0.798008
		low gray level emphasis	0.406832	0.684248
		small dependence emphasis	0.0596695	0.235123
		small dependence high gray level emphasis	0.577589	0.810012
		small dependence low gray level emphasis	0.0548924	0.221882
	GLRLM	gray level non uniformity	0.000828573	0.0113037
		gray level non uniformity normalized	0.476066	0.742233
		gray level variance	0.725779	0.884842
		high gray level run emphasis	0.71917	0.884164
		long run emphasis	0.457199	0.72061
		long run high gray level emphasis	0.287933	0.566085
		long run low gray level emphasis	0.577625	0.810012
		low gray level run emphasis	0.40079	0.684148
		run entropy	0.419877	0.69306
		run length non uniformity	0.000257008	0.00954772
		run length non uniformity normalized	0.0224292	0.118008
		run percentage	0.017944	0.100097
		run variance	0.31441	0.602782
		short run emphasis	0.0289011	0.1416
		short run high gray level emphasis	0.895807	0.950574
		short run low gray level emphasis	0.336178	0.62889
	GLSZM	gray level non uniformity	0.00395292	0.0318296
		gray level non uniformity normalized	0.681985	0.872262
		gray level variance	0.928425	0.969004
		high gray level zone emphasis	0.8892	0.947005
		large area emphasis	0.142813	0.371473
		large area high gray level emphasis	0.0655152	0.241702
		large area low gray level emphasis	0.749728	0.894174
		low gray level zone emphasis	0.23514	0.507551
		size zone non uniformity	0.00079745	0.0113037
		size zone non uniformity normalized	0.9597	0.98374
		small area emphasis	0.903818	0.953229
		small area high gray level emphasis	0.85653	0.940497
		small area low gray level emphasis	0.115812	0.329976
		zone entropy	0.840413	0.932063
		zone percentage	0.053999	0.219312
		zone variance	0.140991	0.369967
	NGTDM	busyness	0.419555	0.69306
		coarseness	9.2582e-05	0.00954772
		complexity	0.567796	0.802717
		contrast	0.0706859	0.248443
		strength	0.120127	0.336065
wavelet LHH	first order	10th percentile	0.504497	0.758383
		90th percentile	0.832206	0.932063
		energy	0.0668043	0.244509
		entropy	0.256336	0.52399
		interquartile range	0.802204	0.925082
		maximum	0.173572	0.426334
		mean absolute deviation	0.685691	0.875793
		range	0.257197	0.524592
		robust mean absolute deviation	0.793234	0.921486
		root mean squared	0.464235	0.72985
		total energy	0.0668043	0.244509
		uniformity	0.751261	0.894174
		variance	0.678959	0.871622
	GLCM	autocorrelation	0.486521	0.747129
		cluster prominence	0.529835	0.780231
		cluster shade	0.913389	0.960043
		cluster tendency	0.141435	0.369967
		contrast	0.643104	0.851952
		correlation	0.0862037	0.282813
		difference average	0.484566	0.746603
		difference entropy	0.0831414	0.275946
		difference variance	0.108266	0.317259
		ID	0.0920536	0.288561
		IDM	0.0983601	0.293811
		IMC1	0.113095	0.325236
		IMC2	0.76707	0.903698
		inverse variance	0.305521	0.592222
		joint average	0.438015	0.70295
		joint energy	0.828036	0.931598
		joint entropy	0.195068	0.457106
		maximum probability	0.930285	0.969004
		sum average	0.438015	0.70295
		sum entropy	0.0916007	0.288561
		sum squares	0.430814	0.697772
	GLDM	dependence entropy	0.0557238	0.223378
		dependence non uniformity	0.000514437	0.00993365
		dependence non uniformity normalized	0.247762	0.516105
		dependence variance	0.0364998	0.164072
		gray level non uniformity	0.00048787	0.00989821
		gray level variance	0.374359	0.661558
		high gray level emphasis	0.490926	0.747693
		large dependence emphasis	0.728131	0.884842
		large dependence high gray level emphasis	0.361739	0.652964
		small dependence emphasis	0.0194552	0.104742
		small dependence high gray level emphasis	0.93458	0.970203
	GLRLM	gray level non uniformity	0.000381896	0.00954772
		gray level non uniformity normalized	0.7586	0.897639
		gray level variance	0.384996	0.672216
		high gray level run emphasis	0.498472	0.754242
		long run emphasis	0.199816	0.462575
		long run high gray level emphasis	0.240495	0.514315
		run entropy	0.128962	0.348159
		run length non uniformity	0.000212777	0.00954772
		run length non uniformity normalized	0.111523	0.32418
		run percentage	0.0828709	0.275946
		run variance	0.084852	0.279619
		short run emphasis	0.135589	0.360144
		short run high gray level emphasis	0.588561	0.81833
	GLSZM	gray level non uniformity	0.243371	0.516105
		gray level variance	0.946169	0.977343
		high gray level zone emphasis	0.826118	0.931598
		large area emphasis	0.0605634	0.235879
		large area high gray level emphasis	0.0117786	0.075979
		size zone non uniformity	0.415851	0.692956
		small area high gray level emphasis	0.877674	0.946155
		zone percentage	0.0201136	0.107041
		zone variance	0.0551111	0.221882
	NGTDM	coarseness	0.000104697	0.00954772
		complexity	0.897467	0.950574
		strength	0.0653838	0.241702
wavelet LHL	first order	10th percentile	0.402973	0.684148
		90th percentile	0.644238	0.852235
		energy	0.00338696	0.0290324
		entropy	0.811457	0.930919
		interquartile range	0.972871	0.988819
		mean	0.868666	0.944113
		mean absolute deviation	0.838905	0.932063
		median	0.300979	0.586751
		robust mean absolute deviation	0.992211	0.995436
		root mean squared	0.580886	0.811313
		total energy	0.00338696	0.0290324
		uniformity	0.242043	0.516105
	GLCM	cluster shade	0.846118	0.93497
		cluster tendency	0.884212	0.947005
		correlation	0.18253	0.437884
		difference average	0.619058	0.834421
		difference entropy	0.835193	0.932063
		ID	0.123313	0.341471
		IDM	0.128066	0.347769
		IDN	0.448722	0.715175
		IMC1	0.756265	0.897639
		IMC2	0.570605	0.805458
		inverse variance	0.205449	0.469744
		joint energy	0.20842	0.473406
		joint entropy	0.97485	0.988819
		maximum probability	0.0827176	0.275946
		sum entropy	0.597027	0.823916
		sum squares	0.948846	0.977343
	GLDM	dependence entropy	0.286558	0.564581
		dependence non uniformity	0.000457835	0.00970891
		dependence non uniformity normalized	0.246795	0.516105
		dependence variance	0.0708304	0.248443
		gray level non uniformity	0.00235623	0.0221664
		large dependence emphasis	0.246759	0.516105
		large dependence low gray level emphasis	0.381667	0.670586
		low gray level emphasis	0.418131	0.692956
		small dependence emphasis	0.321262	0.606166
		small dependence low gray level emphasis	0.0645316	0.240953
	GLRLM	gray level non uniformity	0.00101216	0.0126657
		gray level non uniformity normalized	0.234051	0.507551
		long run emphasis	0.501105	0.75451
		long run low gray level emphasis	0.43287	0.699542
		low gray level run emphasis	0.384868	0.672216
		run entropy	0.533355	0.780231
		run length non uniformity	0.000491704	0.00989821
		run length non uniformity normalized	0.983465	0.990956
		run percentage	0.93181	0.969502
		run variance	0.566322	0.801856
		short run emphasis	0.918512	0.963241
		short run low gray level emphasis	0.367814	0.657772
	GLSZM	gray level non uniformity	0.00446377	0.0350293
		gray level non uniformity normalized	0.587719	0.81833
		large area emphasis	0.252309	0.519196
		low gray level zone emphasis	0.145254	0.375713
		size zone non uniformity	0.0258861	0.13149
		size zone non uniformity normalized	0.234746	0.507551
		small area emphasis	0.204745	0.469389
		small area low gray level emphasis	0.045485	0.194097
		zone entropy	0.331474	0.621346
		zone percentage	0.124156	0.342169
		zone variance	0.249135	0.516105
	NGTDM	busyness	0.286206	0.564581
		coarseness	9.90656e-05	0.00954772
		contrast	0.559148	0.798008
wavelet LLH	first order	10th percentile	0.999908	0.999908
		90th percentile	0.489021	0.747693
		energy	0.00474963	0.0366513
		entropy	0.255183	0.522787
		interquartile range	0.148484	0.377737
		mean	0.897813	0.950574
		mean absolute deviation	0.579908	0.81117
		median	0.0613665	0.235879
		robust mean absolute deviation	0.155439	0.389016
		root mean squared	0.840859	0.932063
		total energy	0.00474963	0.0366513
		uniformity	0.0153332	0.0871079
		variance	0.611747	0.831832
	GLCM	cluster prominence	0.174978	0.426495
		cluster shade	0.0147561	0.0843911
		cluster tendency	0.0954278	0.292395
		contrast	0.403709	0.684148
		correlation	0.358333	0.650621
		difference average	0.424153	0.694571
		difference entropy	0.526578	0.780179
		difference variance	0.452741	0.719105
		ID	0.111677	0.32418
		IDM	0.112625	0.324894
		IMC1	0.148195	0.377737
		IMC2	0.388825	0.676789
		inverse variance	0.790221	0.919277
		joint energy	0.014156	0.083674
		joint entropy	0.166788	0.412956
		maximum probability	0.00722327	0.049916
		sum entropy	0.101611	0.302391
		sum squares	0.11796	0.334039
	GLDM	dependence entropy	0.404135	0.684148
		dependence non uniformity	0.000422546	0.00954772
		dependence non uniformity normalized	0.406915	0.684248
		dependence variance	0.135735	0.360144
		gray level non uniformity	0.000930829	0.012112
		gray level variance	0.198491	0.46231
		large dependence emphasis	0.822498	0.931598
		small dependence emphasis	0.0627905	0.23678
	GLRLM	gray level non uniformity	0.000685716	0.0110452
		gray level non uniformity normalized	0.162947	0.405614
		gray level variance	0.305377	0.592222
		long run emphasis	0.797611	0.922166
		run entropy	0.00570597	0.0419344
		run length non uniformity	0.000325515	0.00954772
		run length non uniformity normalized	0.0448463	0.193152
		run percentage	0.0355613	0.16142
		run variance	0.664205	0.862628
		short run emphasis	0.0534683	0.218113
	GLSZM	gray level non uniformity	0.0184842	0.10128
		large area emphasis	0.0746948	0.257128
		size zone non uniformity	0.0243817	0.12543
		zone percentage	0.0530734	0.218113
		zone variance	0.071219	0.248863
	NGTDM	coarseness	0.000122813	0.00954772
wavelet LLL	first order	10th percentile	0.277572	0.553637
		90th percentile	0.156564	0.390778
		energy	0.00333292	0.0290324
		entropy	0.354865	0.645589
		interquartile range	0.16868	0.416528
		maximum	0.500113	0.754242
		mean	0.278036	0.553637
		mean absolute deviation	0.343343	0.637145
		median	0.233105	0.507551
		range	0.0867136	0.282813
		robust mean absolute deviation	0.186945	0.445016
		root mean squared	0.337856	0.630756
		skewness	0.305704	0.592222
		total energy	0.00333292	0.0290324
		uniformity	0.915851	0.961539
		variance	0.946704	0.977343
	GLCM	cluster prominence	0.614866	0.833625
		cluster shade	0.500041	0.754242
		cluster tendency	0.971206	0.988819
		contrast	0.530243	0.780231
		correlation	0.70614	0.883289
		difference average	0.112167	0.324583
		difference entropy	0.0823409	0.275946
		difference variance	0.878718	0.946155
		ID	0.824641	0.931598
		IDM	0.797942	0.922166
		IDN	0.0494075	0.206087
		IMC1	0.0916225	0.288561
		IMC2	0.511028	0.765715
		inverse variance	0.668912	0.863417
		joint energy	0.947174	0.977343
		joint entropy	0.233463	0.507551
		maximum probability	0.979804	0.98942
		sum entropy	0.483388	0.746029
		sum squares	0.981259	0.98981
	GLDM	dependence entropy	0.547639	0.792917
		dependence non uniformity	0.00146787	0.0159912
		dependence non uniformity normalized	0.0315261	0.148189
		dependence variance	0.899195	0.950574
		gray level non uniformity	0.00158999	0.0167311
		gray level variance	0.947446	0.977343
		large dependence emphasis	0.650467	0.853274
		small dependence emphasis	0.0109229	0.0717347
	GLRLM	gray level non uniformity	0.000713628	0.0110452
		gray level non uniformity normalized	0.838301	0.932063
		gray level variance	0.862713	0.942066
		long run emphasis	0.560157	0.798008
		run entropy	0.641317	0.850801
		run length non uniformity	0.000822994	0.0113037
		run length non uniformity normalized	0.013284	0.0799828
		run percentage	0.0122798	0.075979
		run variance	0.550104	0.792917
		short run emphasis	0.0122981	0.075979
	GLSZM	gray level non uniformity	0.0280378	0.138101
		gray level non uniformity normalized	0.0926324	0.288561
		gray level variance	0.177673	0.430694
		large area emphasis	0.0977245	0.293075
		size zone non uniformity	0.00518978	0.0392254
		size zone non uniformity normalized	0.888811	0.947005
		small area emphasis	0.928201	0.969004
		zone entropy	0.0935937	0.288893
		zone percentage	0.0120947	0.075979
		zone variance	0.0956756	0.292395
	NGTDM	busyness	0.948125	0.977343
		coarseness	6.9915e-05	0.00954772
		complexity	0.126859	0.346009
		contrast	0.00656602	0.0460616
		strength	0.618295	0.834421

### Sheet: Variant Ib t-test
filter	feature group	feature name	pvalue	FDR
exponential	first order	10th percentile	0.0428864	0.185574
		energy	0.371002	0.659401
		entropy	0.58394	0.81435
		maximum	0.712358	0.884164
		mean	0.0388317	0.172876
		mean absolute deviation	0.0393575	0.174378
		range	0.698197	0.883289
		root mean squared	0.0935928	0.288893
		total energy	0.371002	0.659401
		uniformity	0.234398	0.507551
		variance	0.746026	0.894174
	GLCM	autocorrelation	0.666271	0.863417
		cluster prominence	0.927254	0.969004
		cluster shade	0.97498	0.988819
		cluster tendency	0.704171	0.883289
		contrast	0.786394	0.918788
		correlation	0.147019	0.376986
		difference average	0.635996	0.847384
		difference entropy	0.550589	0.792917
		difference variance	0.78707	0.918788
		ID	0.2285	0.504991
		IDM	0.230624	0.507551
		IDMN	0.173243	0.426334
		IDN	0.18849	0.446399
		IMC1	0.198703	0.46231
		IMC2	0.61345	0.832924
		inverse variance	0.538238	0.784895
		joint average	0.650134	0.853274
		joint energy	0.226132	0.501498
		joint entropy	0.57153	0.805536
		maximum probability	0.226378	0.501498
		sum average	0.650134	0.853274
		sum entropy	0.565967	0.801856
		sum squares	0.719312	0.884164
	GLDM	dependence entropy	0.00046133	0.00970891
		dependence non uniformity	0.000941751	0.012112
		dependence non uniformity normalized	0.00146465	0.0159912
		dependence variance	0.000514919	0.00993365
		gray level non uniformity	0.000389086	0.00954772
		gray level variance	0.719935	0.884164
		high gray level emphasis	0.680036	0.871622
		large dependence emphasis	0.000872296	0.0117065
		large dependence high gray level emphasis	0.000770885	0.0111537
		large dependence low gray level emphasis	0.000885598	0.0117152
		low gray level emphasis	0.2373	0.510328
		small dependence emphasis	0.00235247	0.0221664
		small dependence high gray level emphasis	0.796112	0.922166
		small dependence low gray level emphasis	0.000330073	0.00954772
	GLRLM	gray level non uniformity	0.000710989	0.0110452
		gray level non uniformity normalized	0.233174	0.507551
		gray level variance	0.759019	0.897639
		high gray level run emphasis	0.699259	0.883289
		long run emphasis	0.000750664	0.0110452
		long run high gray level emphasis	0.000733909	0.0110452
		long run low gray level emphasis	0.000751457	0.0110452
		low gray level run emphasis	0.237529	0.510328
		run entropy	0.000252321	0.00954772
		run length non uniformity	0.0127343	0.0775789
		run length non uniformity normalized	0.000258444	0.00954772
		run percentage	0.000329209	0.00954772
		run variance	0.000299341	0.00954772
		short run emphasis	0.00350251	0.0290324
		short run high gray level emphasis	0.397381	0.684148
		short run low gray level emphasis	0.000621976	0.0104908
	GLSZM	gray level non uniformity	0.893245	0.94965
		gray level non uniformity normalized	0.147366	0.376986
		gray level variance	0.80756	0.927792
		high gray level zone emphasis	0.604062	0.82832
		large area emphasis	0.0313054	0.147904
		large area high gray level emphasis	0.0313027	0.147904
		large area low gray level emphasis	0.0313058	0.147904
		low gray level zone emphasis	0.147297	0.376986
		size zone non uniformity	0.884755	0.947005
		size zone non uniformity normalized	0.499966	0.754242
		small area emphasis	0.3491	0.643957
		small area high gray level emphasis	0.650552	0.853274
		zone entropy	0.851215	0.938363
		zone percentage	0.0375977	0.168191
	NGTDM	busyness	0.421064	0.693782
		coarseness	0.147375	0.376986
		complexity	0.977072	0.988819
		contrast	0.668492	0.863417
		strength	0.59515	0.822551
gradient	first order	10th percentile	0.182257	0.437884
		90th percentile	0.0754465	0.258754
		energy	0.00351173	0.0290324
		entropy	0.0767843	0.26237
		interquartile range	0.0331694	0.15281
		maximum	0.354745	0.645589
		mean	0.0961293	0.292716
		mean absolute deviation	0.276558	0.553117
		median	0.0360481	0.162832
		minimum	0.0679383	0.245746
		range	0.353206	0.645106
		robust mean absolute deviation	0.0409256	0.179607
		root mean squared	0.424543	0.694571
		total energy	0.00351173	0.0290324
		uniformity	0.630475	0.84367
		variance	0.955101	0.981565
	GLCM	autocorrelation	0.468536	0.735363
		cluster prominence	0.626399	0.839429
		cluster shade	0.601182	0.827183
		cluster tendency	0.92924	0.969004
		contrast	0.653157	0.855478
		correlation	0.617213	0.834364
		difference average	0.163762	0.406552
		difference entropy	0.0845882	0.279619
		difference variance	0.783193	0.918021
		ID	0.867467	0.943918
		IDM	0.859003	0.940497
		IDMN	0.205965	0.469763
		IDN	0.26647	0.539936
		IMC1	0.103322	0.305675
		IMC2	0.719835	0.884164
		inverse variance	0.0787802	0.267218
		joint average	0.18208	0.437884
		joint energy	0.727747	0.884842
		joint entropy	0.0914375	0.288561
		MCC	0.508997	0.763908
		maximum probability	0.749301	0.894174
		sum average	0.18208	0.437884
		sum entropy	0.0940535	0.289347
		sum squares	0.989997	0.994292
	GLDM	dependence entropy	0.0420449	0.182787
		dependence non uniformity	0.0155623	0.0878701
		dependence non uniformity normalized	0.606796	0.829975
		dependence variance	0.750351	0.894174
		gray level non uniformity	0.0027306	0.025035
		gray level variance	0.962404	0.984736
		high gray level emphasis	0.477997	0.742233
		large dependence emphasis	0.431021	0.697772
		large dependence high gray level emphasis	0.0320867	0.149308
		large dependence low gray level emphasis	0.486177	0.747129
		low gray level emphasis	0.599145	0.825608
		small dependence emphasis	0.0967289	0.292716
		small dependence high gray level emphasis	0.875947	0.946155
		small dependence low gray level emphasis	0.00833789	0.0563569
	GLRLM	gray level non uniformity	0.00119311	0.0143483
		gray level non uniformity normalized	0.639681	0.849947
		gray level variance	0.602303	0.827496
		high gray level run emphasis	0.885075	0.947005
		long run emphasis	0.426091	0.695873
		long run high gray level emphasis	0.0977971	0.293075
		long run low gray level emphasis	0.443436	0.707969
		low gray level run emphasis	0.997314	0.999004
		run entropy	0.0671589	0.244839
		run length non uniformity	0.00795839	0.0541873
		run length non uniformity normalized	0.031698	0.148244
		run percentage	0.0180934	0.100114
		run variance	0.324737	0.609953
		short run emphasis	0.0301729	0.147053
		short run high gray level emphasis	0.907876	0.955349
		short run low gray level emphasis	0.239444	0.513253
	GLSZM	gray level non uniformity	0.00121235	0.0143927
		gray level non uniformity normalized	0.319241	0.606166
		gray level variance	0.871518	0.944994
		high gray level zone emphasis	0.817319	0.930919
		large area emphasis	0.119749	0.336022
		large area high gray level emphasis	0.0613368	0.235879
		large area low gray level emphasis	0.14984	0.379104
		low gray level zone emphasis	0.187672	0.4456
		size zone non uniformity	0.0233606	0.121528
		size zone non uniformity normalized	0.786419	0.918788
		small area emphasis	0.706912	0.883289
		small area high gray level emphasis	0.86026	0.940497
		small area low gray level emphasis	0.203981	0.469389
		zone entropy	0.39931	0.684148
		zone percentage	0.135205	0.360144
		zone variance	0.118766	0.335037
	NGTDM	busyness	0.0867374	0.282813
		coarseness	0.000282006	0.00954772
		complexity	0.52164	0.775343
logarithm	first order	energy	0.000601922	0.0104908
		entropy	0.270676	0.544883
		interquartile range	0.451044	0.717641
		robust mean absolute deviation	0.427354	0.696309
		skewness	0.3201	0.606166
		total energy	0.000601922	0.0104908
		uniformity	0.117124	0.332688
	GLCM	correlation	0.437925	0.70295
		difference entropy	0.352544	0.645106
		ID	0.0652665	0.241702
		IDM	0.0719163	0.250355
		IDMN	0.531679	0.780231
		IDN	0.934465	0.970203
		IMC1	0.779484	0.915993
		IMC2	0.805056	0.926724
		joint entropy	0.199489	0.462575
		sum entropy	0.235126	0.507551
	GLDM	dependence entropy	0.220749	0.493752
		dependence non uniformity	0.000134343	0.00954772
		gray level non uniformity	0.0892787	0.285076
		small dependence emphasis	0.71517	0.884164
	GLRLM	gray level non uniformity	0.0133765	0.0799828
		gray level non uniformity normalized	0.133149	0.35738
		run entropy	0.204787	0.469389
		run length non uniformity	0.000292225	0.00954772
		run length non uniformity normalized	0.531298	0.780231
		run percentage	0.385471	0.672216
		short run emphasis	0.555538	0.796329
	GLSZM	gray level non uniformity	0.00224453	0.0220337
		gray level non uniformity normalized	0.0186002	0.101317
		large area high gray level emphasis	0.0700438	0.248443
		size zone non uniformity	0.00317968	0.0288665
		zone entropy	0.0305267	0.147228
		zone percentage	0.787816	0.918788
	NGTDM	busyness	0.886951	0.947005
		coarseness	3.98929e-05	0.00954772
original	first order	10th percentile	0.263311	0.535881
		90th percentile	0.175019	0.426495
		energy	0.00350832	0.0290324
		entropy	0.400456	0.684148
		interquartile range	0.218027	0.490032
		maximum	0.418023	0.692956
		mean	0.273087	0.548544
		mean absolute deviation	0.359976	0.652325
		median	0.219757	0.492724
		range	0.0900732	0.286625
		robust mean absolute deviation	0.213591	0.482404
		root mean squared	0.338679	0.63102
		skewness	0.363275	0.654265
		total energy	0.00350832	0.0290324
		uniformity	0.769704	0.90565
		variance	0.972457	0.988819
	GLCM	cluster prominence	0.610237	0.831832
		cluster shade	0.518477	0.77437
		cluster tendency	0.951166	0.978645
		contrast	0.857152	0.940497
		correlation	0.820108	0.931598
		difference average	0.363873	0.654265
		difference entropy	0.30053	0.586751
		difference variance	0.941079	0.975856
		ID	0.593676	0.822551
		IDM	0.624493	0.839023
		IMC1	0.373286	0.660923
		IMC2	0.841379	0.932063
		inverse variance	0.341117	0.634285
		joint energy	0.726243	0.884842
		joint entropy	0.407809	0.684248
		MCC	0.96955	0.988819
		maximum probability	0.738262	0.890621
		sum entropy	0.490548	0.747693
		sum squares	0.978852	0.98942
	GLDM	dependence entropy	0.706882	0.883289
		dependence non uniformity	0.000568115	0.0104908
		dependence non uniformity normalized	0.41688	0.692956
		dependence variance	0.405017	0.684248
		gray level non uniformity	0.00138073	0.0154043
		gray level variance	0.976144	0.988819
		large dependence emphasis	0.878163	0.946155
		small dependence emphasis	0.0775547	0.264028
	GLRLM	gray level non uniformity	0.00031072	0.00954772
		gray level non uniformity normalized	0.721594	0.884761
		gray level variance	0.72775	0.884842
		long run emphasis	0.889735	0.947005
		run entropy	0.542126	0.789322
		run length non uniformity	0.0013193	0.0148984
		run length non uniformity normalized	0.0677851	0.245746
		run percentage	0.0736416	0.254468
		run variance	0.867181	0.943918
		short run emphasis	0.0613898	0.235879
	GLSZM	gray level non uniformity	0.0269422	0.134131
		gray level non uniformity normalized	0.0497116	0.206426
		gray level variance	0.114551	0.327389
		large area emphasis	0.0623897	0.23678
		size zone non uniformity	0.00373184	0.030313
		size zone non uniformity normalized	0.367954	0.657772
		small area emphasis	0.418318	0.692956
		zone entropy	0.0972684	0.293075
		zone percentage	0.062646	0.23678
		zone variance	0.0604269	0.235879
	NGTDM	coarseness	4.74721e-05	0.00954772
		complexity	0.0928629	0.288561
		contrast	0.0275363	0.136356
	shape	elongation	0.403165	0.684148
		flatness	0.280259	0.55453
		least axis length	0.00695997	0.0484581
		major axis length	0.0626095	0.23678
		maximum 2D diameter column	0.0143631	0.083674
		maximum 2D diameter row	0.0103453	0.0684265
		maximum 2D diameter slice	0.00521029	0.0392254
		maximum 3D diameter	0.00645276	0.0459635
		mesh volume	0.000386207	0.00954772
		minor axis length	0.0119447	0.075979
		sphericity	0.885206	0.947005
		surface area	0.000590423	0.0104908
		surface volume ratio	0.000410701	0.00954772
		voxel volume	0.000385411	0.00954772
square	first order	10th percentile	0.148899	0.377755
		energy	0.700746	0.883289
		maximum	0.712498	0.884164
		mean absolute deviation	0.0189168	0.102438
		median	0.0413407	0.180573
		range	0.712495	0.884164
		root mean squared	0.0585585	0.233729
		total energy	0.700746	0.883289
		variance	0.761915	0.899915
	GLCM	autocorrelation	0.0403077	0.177738
		cluster prominence	0.667433	0.863417
		cluster shade	0.661932	0.862346
		cluster tendency	0.481162	0.743833
		contrast	0.128817	0.348159
		difference average	0.0217186	0.114922
		difference variance	0.177316	0.430694
		sum squares	0.391056	0.679395
	GLDM	dependence entropy	0.00540912	0.0400708
		dependence non uniformity	0.00228427	0.0220337
		dependence non uniformity normalized	0.0147639	0.0843911
		gray level non uniformity	0.000173021	0.00954772
		gray level variance	0.428761	0.696549
		high gray level emphasis	0.0534488	0.218113
		large dependence emphasis	0.00899832	0.0599456
		small dependence emphasis	0.0123596	0.075979
		small dependence high gray level emphasis	0.764058	0.901296
	GLRLM	gray level non uniformity	0.0021696	0.0216026
		gray level variance	0.79868	0.922166
		high gray level run emphasis	0.696684	0.883289
		long run emphasis	0.0065277	0.0460616
		long run high gray level emphasis	0.00604664	0.0440881
		long run low gray level emphasis	0.00628133	0.0450893
		run entropy	0.000732942	0.0110452
		run percentage	0.0020393	0.020526
		run variance	0.00105193	0.0129879
		short run high gray level emphasis	0.81921	0.931598
	GLSZM	gray level variance	0.47447	0.74216
		high gray level zone emphasis	0.45368	0.719363
		size zone non uniformity	0.477303	0.742233
		small area high gray level emphasis	0.489888	0.747693
		zone percentage	0.0700051	0.248443
		zone variance	0.142039	0.370502
	NGTDM	complexity	0.733604	0.887996
		strength	0.427862	0.696309
squareroot	first order	10th percentile	0.741316	0.892663
		energy	0.000182083	0.00954772
		entropy	0.562458	0.798829
		interquartile range	0.907891	0.955349
		kurtosis	0.536059	0.782951
		maximum	0.088873	0.285076
		mean	0.79411	0.921486
		mean absolute deviation	0.557423	0.797796
		range	0.00432659	0.034243
		robust mean absolute deviation	0.874315	0.946155
		skewness	0.141212	0.369967
		total energy	0.000182083	0.00954772
		uniformity	0.24897	0.516105
	GLCM	cluster prominence	0.344545	0.638097
		cluster shade	0.265655	0.539466
		cluster tendency	0.401458	0.684148
		correlation	0.813996	0.930919
		difference average	0.435323	0.702281
		difference entropy	0.625058	0.839023
		ID	0.14027	0.369967
		IDM	0.152037	0.382571
		IDMN	0.318571	0.606166
		IDN	0.248738	0.516105
		IMC1	0.604691	0.82832
		IMC2	0.986828	0.992628
		inverse variance	0.267145	0.540122
		joint energy	0.195479	0.457106
		joint entropy	0.478933	0.742233
		maximum probability	0.136885	0.362159
		sum entropy	0.513119	0.767606
		sum squares	0.375658	0.662589
	GLDM	dependence entropy	0.479325	0.742233
		dependence non uniformity	0.000195046	0.00954772
		dependence non uniformity normalized	0.701683	0.883289
		dependence variance	0.0629026	0.23678
		gray level non uniformity	0.0172861	0.0970117
		large dependence emphasis	0.193058	0.453735
		small dependence emphasis	0.727513	0.884842
	GLRLM	gray level non uniformity	0.00400584	0.0319776
		gray level non uniformity normalized	0.245382	0.516105
		long run emphasis	0.321412	0.606166
		run entropy	0.308174	0.593283
		run length non uniformity	0.00033364	0.00954772
		run length non uniformity normalized	0.921358	0.965133
		run percentage	0.972111	0.988819
		run variance	0.311329	0.598114
		short run emphasis	0.881765	0.947005
	GLSZM	gray level non uniformity	0.00352504	0.0290324
		gray level non uniformity normalized	0.0262445	0.132078
		gray level variance	0.034933	0.159349
		large area emphasis	0.186639	0.445016
		large area high gray level emphasis	0.0322529	0.149331
		size zone non uniformity	0.00155242	0.0165234
		size zone non uniformity normalized	0.39925	0.684148
		small area emphasis	0.396686	0.684148
		zone entropy	0.0307517	0.147544
		zone percentage	0.63179	0.84421
		zone variance	0.184239	0.44084
	NGTDM	busyness	0.987269	0.992628
		coarseness	4.2464e-05	0.00954772
		contrast	0.347889	0.643005
wavelet HHH	first order	10th percentile	0.634817	0.847032
		90th percentile	0.547788	0.792917
		energy	0.047783	0.201123
		entropy	0.663617	0.862628
		interquartile range	0.576091	0.810012
		mean absolute deviation	0.554825	0.796329
		median	0.376735	0.663226
		minimum	0.477137	0.742233
		range	0.858242	0.940497
		robust mean absolute deviation	0.549808	0.792917
		root mean squared	0.544889	0.7921
		total energy	0.047783	0.201123
		uniformity	0.32325	0.608392
		variance	0.737129	0.890621
	GLCM	autocorrelation	0.2548	0.522787
		cluster prominence	0.101886	0.302391
		cluster tendency	0.0876859	0.284902
		contrast	0.397435	0.684148
		correlation	0.0480101	0.201164
		difference average	0.407889	0.684248
		difference entropy	0.269472	0.543641
		difference variance	0.248319	0.516105
		ID	0.0595853	0.235123
		IDM	0.0613718	0.235879
		IMC1	0.123534	0.341471
		IMC2	0.650541	0.853274
		inverse variance	0.306399	0.592329
		joint average	0.251395	0.518468
		joint energy	0.956125	0.981565
		joint entropy	0.37031	0.659401
		MCC	0.646843	0.853274
		maximum probability	0.834516	0.932063
		sum average	0.251395	0.518468
		sum entropy	0.119036	0.335037
		sum squares	0.747684	0.894174
	GLDM	dependence entropy	0.00239378	0.0221664
		dependence non uniformity	0.000444869	0.00970891
		dependence non uniformity normalized	0.00617184	0.0446494
		dependence variance	0.00201996	0.020526
		gray level non uniformity	0.000396717	0.00954772
		gray level variance	0.789561	0.919277
		high gray level emphasis	0.24912	0.516105
		large dependence emphasis	0.00881133	0.0591253
		large dependence high gray level emphasis	0.0880211	0.284991
		small dependence emphasis	0.00175172	0.0180232
		small dependence high gray level emphasis	0.859942	0.940497
	GLRLM	gray level non uniformity	0.000343401	0.00954772
		gray level non uniformity normalized	0.31937	0.606166
		gray level variance	0.748497	0.894174
		high gray level run emphasis	0.244421	0.516105
		long run emphasis	0.00533926	0.0398722
		long run high gray level emphasis	0.0644316	0.240953
		run entropy	0.00108661	0.0132395
		run length non uniformity	0.000287053	0.00954772
		run length non uniformity normalized	0.00152274	0.016396
		run percentage	0.00129272	0.0147785
		run variance	0.00227018	0.0220337
		short run emphasis	0.00487925	0.0373404
		short run high gray level emphasis	0.372777	0.660923
	GLSZM	gray level non uniformity	0.212775	0.481734
		gray level variance	0.279836	0.55453
		high gray level zone emphasis	0.692036	0.881466
		large area emphasis	0.0181632	0.100114
		size zone non uniformity	0.738658	0.890621
		small area high gray level emphasis	0.870963	0.944994
		zone percentage	0.00237652	0.0221664
		zone variance	0.0229228	0.119924
	NGTDM	coarseness	0.000100487	0.00954772
		complexity	0.243102	0.516105
		strength	0.132446	0.356527
wavelet HHL	first order	10th percentile	0.246361	0.516105
		90th percentile	0.754589	0.896982
		energy	0.00127559	0.0147649
		entropy	0.691401	0.881466
		interquartile range	0.828981	0.931598
		mean absolute deviation	0.845234	0.93497
		range	0.96765	0.988819
		robust mean absolute deviation	0.831658	0.932063
		root mean squared	0.729123	0.884885
		total energy	0.00127559	0.0147649
		uniformity	0.549047	0.792917
		variance	0.815336	0.930919
	GLCM	cluster prominence	0.826535	0.931598
		cluster tendency	0.70306	0.883289
		contrast	0.813085	0.930919
		correlation	0.0343286	0.157368
		difference average	0.707776	0.883289
		difference entropy	0.885829	0.947005
		difference variance	0.997925	0.999004
		ID	0.188975	0.446406
		IDM	0.208585	0.473406
		IMC1	0.289164	0.5673
		IMC2	0.713961	0.884164
		inverse variance	0.497034	0.754242
		joint energy	0.489959	0.747693
		joint entropy	0.836905	0.932063
		maximum probability	0.423107	0.694571
		sum entropy	0.529381	0.780231
		sum squares	0.960369	0.98374
	GLDM	dependence entropy	0.126448	0.346009
		dependence non uniformity	0.000964592	0.0122358
		dependence non uniformity normalized	0.382364	0.670586
		dependence variance	0.107616	0.316358
		gray level non uniformity	0.00083008	0.0113037
		gray level variance	0.732502	0.887823
		large dependence emphasis	0.899953	0.950574
		small dependence emphasis	0.403278	0.684148
		small dependence high gray level emphasis	0.827393	0.931598
	GLRLM	gray level non uniformity	0.000629781	0.0104908
		gray level non uniformity normalized	0.519801	0.775098
		gray level variance	0.747118	0.894174
		long run emphasis	0.780696	0.916254
		run entropy	0.61102	0.831832
		run length non uniformity	0.00022818	0.00954772
		run length non uniformity normalized	0.215323	0.485132
		run percentage	0.27587	0.552935
		run variance	0.62519	0.839023
		short run emphasis	0.361546	0.652964
	GLSZM	gray level non uniformity	0.0264046	0.132166
		gray level non uniformity normalized	0.715988	0.884164
		gray level variance	0.367495	0.657772
		large area emphasis	0.443107	0.707969
		large area high gray level emphasis	0.174275	0.426495
		large area low gray level emphasis	0.822972	0.931598
		size zone non uniformity	0.0259855	0.13149
		size zone non uniformity normalized	0.150631	0.380067
		small area emphasis	0.135054	0.360144
		small area high gray level emphasis	0.840483	0.932063
		zone entropy	0.67208	0.865572
		zone percentage	0.5265	0.780179
		zone variance	0.424484	0.694571
	NGTDM	coarseness	0.000104656	0.00954772
		complexity	0.531745	0.780231
wavelet HLH	first order	10th percentile	0.865085	0.943544
		90th percentile	0.0891264	0.285076
		energy	0.0144071	0.083674
		entropy	0.757641	0.897639
		interquartile range	0.0736474	0.254468
		mean absolute deviation	0.225449	0.501498
		robust mean absolute deviation	0.0810437	0.272896
		root mean squared	0.608972	0.831722
		total energy	0.0144071	0.083674
		uniformity	0.294538	0.576621
		variance	0.722332	0.884761
	GLCM	cluster prominence	0.442963	0.707969
		cluster shade	0.0889363	0.285076
		cluster tendency	0.859313	0.940497
		contrast	0.352719	0.645106
		correlation	0.307405	0.593035
		difference average	0.456054	0.72061
		difference entropy	0.498153	0.754242
		difference variance	0.409092	0.685026
		ID	0.125468	0.344758
		IDM	0.122392	0.340346
		IMC1	0.578205	0.810012
		IMC2	0.594293	0.822551
		inverse variance	0.719131	0.884164
		joint energy	0.113935	0.326638
		joint entropy	0.521078	0.775343
		maximum probability	0.0707423	0.248443
		sum entropy	0.900273	0.950574
		sum squares	0.589784	0.818801
	GLDM	dependence entropy	0.110636	0.323182
		dependence non uniformity	0.000634435	0.0104908
		dependence non uniformity normalized	0.234971	0.507551
		dependence variance	0.0476153	0.201123
		gray level non uniformity	0.000422739	0.00954772
		gray level variance	0.680543	0.871622
		large dependence emphasis	0.14328	0.371646
		small dependence emphasis	0.0123897	0.075979
	GLRLM	gray level non uniformity	0.000380111	0.00954772
		gray level non uniformity normalized	0.352125	0.645106
		gray level variance	0.65832	0.861024
		long run emphasis	0.152962	0.383857
		run entropy	0.00354283	0.0290324
		run length non uniformity	0.000258143	0.00954772
		run length non uniformity normalized	0.0133881	0.0799828
		run percentage	0.00745027	0.0511034
		run variance	0.0687962	0.247247
		short run emphasis	0.0256321	0.131134
	GLSZM	gray level non uniformity	0.202823	0.468364
		large area emphasis	0.121332	0.338414
		size zone non uniformity	0.0792927	0.267975
		zone entropy	0.0531124	0.218113
		zone percentage	0.0693058	0.247788
		zone variance	0.0964826	0.292716
	NGTDM	coarseness	0.000106827	0.00954772
wavelet HLL	first order	10th percentile	0.41035	0.685891
		90th percentile	0.0688875	0.247247
		energy	0.0120111	0.075979
		entropy	0.0238447	0.123353
		interquartile range	0.0111749	0.072873
		mean	0.848036	0.935973
		mean absolute deviation	0.127044	0.346009
		median	0.0593063	0.235123
		minimum	0.225193	0.501498
		range	0.659766	0.861698
		robust mean absolute deviation	0.0144577	0.083674
		root mean squared	0.45758	0.72061
		total energy	0.0120111	0.075979
		uniformity	0.454962	0.720162
		variance	0.555061	0.796329
	GLCM	autocorrelation	0.705305	0.883289
		cluster prominence	0.669475	0.863417
		cluster shade	0.32104	0.606166
		cluster tendency	0.707435	0.883289
		contrast	0.533343	0.780231
		correlation	0.744443	0.894174
		difference average	0.192229	0.452937
		difference entropy	0.092776	0.288561
		difference variance	0.698724	0.883289
		ID	0.841473	0.932063
		IDM	0.80563	0.926724
		IDMN	0.403285	0.684148
		IDN	0.278612	0.553637
		IMC1	0.615914	0.833825
		IMC2	0.474073	0.74216
		inverse variance	0.639755	0.849947
		joint average	0.81711	0.930919
		joint energy	0.678367	0.871622
		joint entropy	0.0454621	0.194097
		maximum probability	0.823533	0.931598
		sum average	0.81711	0.930919
		sum entropy	0.0304962	0.147228
		sum squares	0.662125	0.862346
	GLDM	dependence entropy	0.0196539	0.1052
		dependence non uniformity	0.00059759	0.0104908
		dependence non uniformity normalized	0.103744	0.305947
		dependence variance	0.876952	0.946155
		gray level non uniformity	0.00163906	0.0170536
		gray level variance	0.561997	0.798829
		high gray level emphasis	0.709315	0.884019
		large dependence emphasis	0.351651	0.645106
		large dependence high gray level emphasis	0.315243	0.60313
		large dependence low gray level emphasis	0.559726	0.798008
		low gray level emphasis	0.406832	0.684248
		small dependence emphasis	0.0596695	0.235123
		small dependence high gray level emphasis	0.577589	0.810012
		small dependence low gray level emphasis	0.0548924	0.221882
	GLRLM	gray level non uniformity	0.000828573	0.0113037
		gray level non uniformity normalized	0.476066	0.742233
		gray level variance	0.725779	0.884842
		high gray level run emphasis	0.71917	0.884164
		long run emphasis	0.457199	0.72061
		long run high gray level emphasis	0.287933	0.566085
		long run low gray level emphasis	0.577625	0.810012
		low gray level run emphasis	0.40079	0.684148
		run entropy	0.419877	0.69306
		run length non uniformity	0.000257008	0.00954772
		run length non uniformity normalized	0.0224292	0.118008
		run percentage	0.017944	0.100097
		run variance	0.31441	0.602782
		short run emphasis	0.0289011	0.1416
		short run high gray level emphasis	0.895807	0.950574
		short run low gray level emphasis	0.336178	0.62889
	GLSZM	gray level non uniformity	0.00395292	0.0318296
		gray level non uniformity normalized	0.681985	0.872262
		gray level variance	0.928425	0.969004
		high gray level zone emphasis	0.8892	0.947005
		large area emphasis	0.142813	0.371473
		large area high gray level emphasis	0.0655152	0.241702
		large area low gray level emphasis	0.749728	0.894174
		low gray level zone emphasis	0.23514	0.507551
		size zone non uniformity	0.00079745	0.0113037
		size zone non uniformity normalized	0.9597	0.98374
		small area emphasis	0.903818	0.953229
		small area high gray level emphasis	0.85653	0.940497
		small area low gray level emphasis	0.115812	0.329976
		zone entropy	0.840413	0.932063
		zone percentage	0.053999	0.219312
		zone variance	0.140991	0.369967
	NGTDM	busyness	0.419555	0.69306
		coarseness	9.2582e-05	0.00954772
		complexity	0.567796	0.802717
		contrast	0.0706859	0.248443
		strength	0.120127	0.336065
wavelet LHH	first order	10th percentile	0.504497	0.758383
		90th percentile	0.832206	0.932063
		energy	0.0668043	0.244509
		entropy	0.256336	0.52399
		interquartile range	0.802204	0.925082
		maximum	0.173572	0.426334
		mean absolute deviation	0.685691	0.875793
		range	0.257197	0.524592
		robust mean absolute deviation	0.793234	0.921486
		root mean squared	0.464235	0.72985
		total energy	0.0668043	0.244509
		uniformity	0.751261	0.894174
		variance	0.678959	0.871622
	GLCM	autocorrelation	0.486521	0.747129
		cluster prominence	0.529835	0.780231
		cluster shade	0.913389	0.960043
		cluster tendency	0.141435	0.369967
		contrast	0.643104	0.851952
		correlation	0.0862037	0.282813
		difference average	0.484566	0.746603
		difference entropy	0.0831414	0.275946
		difference variance	0.108266	0.317259
		ID	0.0920536	0.288561
		IDM	0.0983601	0.293811
		IMC1	0.113095	0.325236
		IMC2	0.76707	0.903698
		inverse variance	0.305521	0.592222
		joint average	0.438015	0.70295
		joint energy	0.828036	0.931598
		joint entropy	0.195068	0.457106
		maximum probability	0.930285	0.969004
		sum average	0.438015	0.70295
		sum entropy	0.0916007	0.288561
		sum squares	0.430814	0.697772
	GLDM	dependence entropy	0.0557238	0.223378
		dependence non uniformity	0.000514437	0.00993365
		dependence non uniformity normalized	0.247762	0.516105
		dependence variance	0.0364998	0.164072
		gray level non uniformity	0.00048787	0.00989821
		gray level variance	0.374359	0.661558
		high gray level emphasis	0.490926	0.747693
		large dependence emphasis	0.728131	0.884842
		large dependence high gray level emphasis	0.361739	0.652964
		small dependence emphasis	0.0194552	0.104742
		small dependence high gray level emphasis	0.93458	0.970203
	GLRLM	gray level non uniformity	0.000381896	0.00954772
		gray level non uniformity normalized	0.7586	0.897639
		gray level variance	0.384996	0.672216
		high gray level run emphasis	0.498472	0.754242
		long run emphasis	0.199816	0.462575
		long run high gray level emphasis	0.240495	0.514315
		run entropy	0.128962	0.348159
		run length non uniformity	0.000212777	0.00954772
		run length non uniformity normalized	0.111523	0.32418
		run percentage	0.0828709	0.275946
		run variance	0.084852	0.279619
		short run emphasis	0.135589	0.360144
		short run high gray level emphasis	0.588561	0.81833
	GLSZM	gray level non uniformity	0.243371	0.516105
		gray level variance	0.946169	0.977343
		high gray level zone emphasis	0.826118	0.931598
		large area emphasis	0.0605634	0.235879
		large area high gray level emphasis	0.0117786	0.075979
		size zone non uniformity	0.415851	0.692956
		small area high gray level emphasis	0.877674	0.946155
		zone percentage	0.0201136	0.107041
		zone variance	0.0551111	0.221882
	NGTDM	coarseness	0.000104697	0.00954772
		complexity	0.897467	0.950574
		strength	0.0653838	0.241702
wavelet LHL	first order	10th percentile	0.402973	0.684148
		90th percentile	0.644238	0.852235
		energy	0.00338696	0.0290324
		entropy	0.811457	0.930919
		interquartile range	0.972871	0.988819
		mean	0.868666	0.944113
		mean absolute deviation	0.838905	0.932063
		median	0.300979	0.586751
		robust mean absolute deviation	0.992211	0.995436
		root mean squared	0.580886	0.811313
		total energy	0.00338696	0.0290324
		uniformity	0.242043	0.516105
	GLCM	cluster shade	0.846118	0.93497
		cluster tendency	0.884212	0.947005
		correlation	0.18253	0.437884
		difference average	0.619058	0.834421
		difference entropy	0.835193	0.932063
		ID	0.123313	0.341471
		IDM	0.128066	0.347769
		IDN	0.448722	0.715175
		IMC1	0.756265	0.897639
		IMC2	0.570605	0.805458
		inverse variance	0.205449	0.469744
		joint energy	0.20842	0.473406
		joint entropy	0.97485	0.988819
		maximum probability	0.0827176	0.275946
		sum entropy	0.597027	0.823916
		sum squares	0.948846	0.977343
	GLDM	dependence entropy	0.286558	0.564581
		dependence non uniformity	0.000457835	0.00970891
		dependence non uniformity normalized	0.246795	0.516105
		dependence variance	0.0708304	0.248443
		gray level non uniformity	0.00235623	0.0221664
		large dependence emphasis	0.246759	0.516105
		large dependence low gray level emphasis	0.381667	0.670586
		low gray level emphasis	0.418131	0.692956
		small dependence emphasis	0.321262	0.606166
		small dependence low gray level emphasis	0.0645316	0.240953
	GLRLM	gray level non uniformity	0.00101216	0.0126657
		gray level non uniformity normalized	0.234051	0.507551
		long run emphasis	0.501105	0.75451
		long run low gray level emphasis	0.43287	0.699542
		low gray level run emphasis	0.384868	0.672216
		run entropy	0.533355	0.780231
		run length non uniformity	0.000491704	0.00989821
		run length non uniformity normalized	0.983465	0.990956
		run percentage	0.93181	0.969502
		run variance	0.566322	0.801856
		short run emphasis	0.918512	0.963241
		short run low gray level emphasis	0.367814	0.657772
	GLSZM	gray level non uniformity	0.00446377	0.0350293
		gray level non uniformity normalized	0.587719	0.81833
		large area emphasis	0.252309	0.519196
		low gray level zone emphasis	0.145254	0.375713
		size zone non uniformity	0.0258861	0.13149
		size zone non uniformity normalized	0.234746	0.507551
		small area emphasis	0.204745	0.469389
		small area low gray level emphasis	0.045485	0.194097
		zone entropy	0.331474	0.621346
		zone percentage	0.124156	0.342169
		zone variance	0.249135	0.516105
	NGTDM	busyness	0.286206	0.564581
		coarseness	9.90656e-05	0.00954772
		contrast	0.559148	0.798008
wavelet LLH	first order	10th percentile	0.999908	0.999908
		90th percentile	0.489021	0.747693
		energy	0.00474963	0.0366513
		entropy	0.255183	0.522787
		interquartile range	0.148484	0.377737
		mean	0.897813	0.950574
		mean absolute deviation	0.579908	0.81117
		median	0.0613665	0.235879
		robust mean absolute deviation	0.155439	0.389016
		root mean squared	0.840859	0.932063
		total energy	0.00474963	0.0366513
		uniformity	0.0153332	0.0871079
		variance	0.611747	0.831832
	GLCM	cluster prominence	0.174978	0.426495
		cluster shade	0.0147561	0.0843911
		cluster tendency	0.0954278	0.292395
		contrast	0.403709	0.684148
		correlation	0.358333	0.650621
		difference average	0.424153	0.694571
		difference entropy	0.526578	0.780179
		difference variance	0.452741	0.719105
		ID	0.111677	0.32418
		IDM	0.112625	0.324894
		IMC1	0.148195	0.377737
		IMC2	0.388825	0.676789
		inverse variance	0.790221	0.919277
		joint energy	0.014156	0.083674
		joint entropy	0.166788	0.412956
		maximum probability	0.00722327	0.049916
		sum entropy	0.101611	0.302391
		sum squares	0.11796	0.334039
	GLDM	dependence entropy	0.404135	0.684148
		dependence non uniformity	0.000422546	0.00954772
		dependence non uniformity normalized	0.406915	0.684248
		dependence variance	0.135735	0.360144
		gray level non uniformity	0.000930829	0.012112
		gray level variance	0.198491	0.46231
		large dependence emphasis	0.822498	0.931598
		small dependence emphasis	0.0627905	0.23678
	GLRLM	gray level non uniformity	0.000685716	0.0110452
		gray level non uniformity normalized	0.162947	0.405614
		gray level variance	0.305377	0.592222
		long run emphasis	0.797611	0.922166
		run entropy	0.00570597	0.0419344
		run length non uniformity	0.000325515	0.00954772
		run length non uniformity normalized	0.0448463	0.193152
		run percentage	0.0355613	0.16142
		run variance	0.664205	0.862628
		short run emphasis	0.0534683	0.218113
	GLSZM	gray level non uniformity	0.0184842	0.10128
		large area emphasis	0.0746948	0.257128
		size zone non uniformity	0.0243817	0.12543
		zone percentage	0.0530734	0.218113
		zone variance	0.071219	0.248863
	NGTDM	coarseness	0.000122813	0.00954772
wavelet LLL	first order	10th percentile	0.277572	0.553637
		90th percentile	0.156564	0.390778
		energy	0.00333292	0.0290324
		entropy	0.354865	0.645589
		interquartile range	0.16868	0.416528
		maximum	0.500113	0.754242
		mean	0.278036	0.553637
		mean absolute deviation	0.343343	0.637145
		median	0.233105	0.507551
		range	0.0867136	0.282813
		robust mean absolute deviation	0.186945	0.445016
		root mean squared	0.337856	0.630756
		skewness	0.305704	0.592222
		total energy	0.00333292	0.0290324
		uniformity	0.915851	0.961539
		variance	0.946704	0.977343
	GLCM	cluster prominence	0.614866	0.833625
		cluster shade	0.500041	0.754242
		cluster tendency	0.971206	0.988819
		contrast	0.530243	0.780231
		correlation	0.70614	0.883289
		difference average	0.112167	0.324583
		difference entropy	0.0823409	0.275946
		difference variance	0.878718	0.946155
		ID	0.824641	0.931598
		IDM	0.797942	0.922166
		IDN	0.0494075	0.206087
		IMC1	0.0916225	0.288561
		IMC2	0.511028	0.765715
		inverse variance	0.668912	0.863417
		joint energy	0.947174	0.977343
		joint entropy	0.233463	0.507551
		maximum probability	0.979804	0.98942
		sum entropy	0.483388	0.746029
		sum squares	0.981259	0.98981
	GLDM	dependence entropy	0.547639	0.792917
		dependence non uniformity	0.00146787	0.0159912
		dependence non uniformity normalized	0.0315261	0.148189
		dependence variance	0.899195	0.950574
		gray level non uniformity	0.00158999	0.0167311
		gray level variance	0.947446	0.977343
		large dependence emphasis	0.650467	0.853274
		small dependence emphasis	0.0109229	0.0717347
	GLRLM	gray level non uniformity	0.000713628	0.0110452
		gray level non uniformity normalized	0.838301	0.932063
		gray level variance	0.862713	0.942066
		long run emphasis	0.560157	0.798008
		run entropy	0.641317	0.850801
		run length non uniformity	0.000822994	0.0113037
		run length non uniformity normalized	0.013284	0.0799828
		run percentage	0.0122798	0.075979
		run variance	0.550104	0.792917
		short run emphasis	0.0122981	0.075979
	GLSZM	gray level non uniformity	0.0280378	0.138101
		gray level non uniformity normalized	0.0926324	0.288561
		gray level variance	0.177673	0.430694
		large area emphasis	0.0977245	0.293075
		size zone non uniformity	0.00518978	0.0392254
		size zone non uniformity normalized	0.888811	0.947005
		small area emphasis	0.928201	0.969004
		zone entropy	0.0935937	0.288893
		zone percentage	0.0120947	0.075979
		zone variance	0.0956756	0.292395
	NGTDM	busyness	0.948125	0.977343
		coarseness	6.9915e-05	0.00954772
		complexity	0.126859	0.346009
		contrast	0.00656602	0.0460616
		strength	0.618295	0.834421

### Sheet: Variant II t-test
filter	feature group	feature name	pvalue	FDR
exponential	first order	10th percentile	0.0428864	0.181796
		energy	0.371002	0.668881
		entropy	0.58394	0.821106
		maximum	0.712358	0.886766
		mean absolute deviation	0.0393575	0.170158
		range	0.698197	0.886766
		root mean squared	0.0935928	0.286384
		total energy	0.371002	0.668881
		uniformity	0.234398	0.513378
		variance	0.746026	0.895536
	GLCM	autocorrelation	0.666271	0.870918
		cluster prominence	0.927254	0.969987
		cluster shade	0.97498	0.988447
		cluster tendency	0.704171	0.886766
		contrast	0.786394	0.919306
		difference average	0.635996	0.85422
		difference entropy	0.550589	0.798768
		difference variance	0.78707	0.919306
		ID	0.2285	0.51177
		IDM	0.230624	0.513378
		IDMN	0.173243	0.430956
		IDN	0.18849	0.451153
		IMC2	0.61345	0.840123
		inverse variance	0.538238	0.792761
		joint average	0.650134	0.860472
		joint energy	0.226132	0.508327
		joint entropy	0.57153	0.811535
		maximum probability	0.226378	0.508327
		sum average	0.650134	0.860472
		sum entropy	0.565967	0.808101
		sum squares	0.719312	0.886766
	GLDM	dependence entropy	0.00046133	0.00954515
		dependence non uniformity	0.000941751	0.012035
		dependence non uniformity normalized	0.00146465	0.0157479
		dependence variance	0.000514919	0.00972749
		gray level non uniformity	0.000389086	0.0094195
		gray level variance	0.719935	0.886766
		high gray level emphasis	0.680036	0.876136
		large dependence emphasis	0.000872296	0.0116604
		large dependence high gray level emphasis	0.000770885	0.011165
		large dependence low gray level emphasis	0.000885598	0.0116604
		low gray level emphasis	0.2373	0.516031
		small dependence emphasis	0.00235247	0.0218967
		small dependence high gray level emphasis	0.796112	0.922942
		small dependence low gray level emphasis	0.000330073	0.0094195
	GLRLM	gray level non uniformity	0.000710989	0.0110681
		gray level non uniformity normalized	0.233174	0.513378
		gray level variance	0.759019	0.89862
		high gray level run emphasis	0.699259	0.886766
		long run emphasis	0.000750664	0.0110681
		long run high gray level emphasis	0.000733909	0.0110681
		long run low gray level emphasis	0.000751457	0.0110681
		low gray level run emphasis	0.237529	0.516031
		run entropy	0.000252321	0.0094195
		run length non uniformity	0.0127343	0.0768481
		run length non uniformity normalized	0.000258444	0.0094195
		run percentage	0.000329209	0.0094195
		run variance	0.000299341	0.0094195
		short run emphasis	0.00350251	0.0282452
		short run high gray level emphasis	0.397381	0.693517
		short run low gray level emphasis	0.000621976	0.0106024
	GLSZM	gray level non uniformity	0.893245	0.95243
		gray level variance	0.80756	0.927062
		high gray level zone emphasis	0.604062	0.835416
		large area emphasis	0.0313054	0.142433
		large area high gray level emphasis	0.0313027	0.142433
		large area low gray level emphasis	0.0313058	0.142433
		size zone non uniformity	0.884755	0.94918
		size zone non uniformity normalized	0.499966	0.767842
		small area high gray level emphasis	0.650552	0.860472
		zone entropy	0.851215	0.939906
		zone percentage	0.0375977	0.163362
	NGTDM	busyness	0.421064	0.70638
		complexity	0.977072	0.988447
		contrast	0.668492	0.870918
		strength	0.59515	0.828823
gradient	first order	10th percentile	0.182257	0.44307
		90th percentile	0.0754465	0.25711
		energy	0.00351173	0.0282452
		entropy	0.0767843	0.260647
		interquartile range	0.0331694	0.147816
		maximum	0.354745	0.656122
		mean	0.0961293	0.290856
		mean absolute deviation	0.276558	0.564153
		median	0.0360481	0.158211
		minimum	0.0679383	0.241961
		range	0.353206	0.655846
		robust mean absolute deviation	0.0409256	0.175194
		root mean squared	0.424543	0.706759
		total energy	0.00351173	0.0282452
		uniformity	0.630475	0.850749
		variance	0.955101	0.982119
	GLCM	autocorrelation	0.468536	0.752602
		cluster tendency	0.92924	0.969987
		contrast	0.653157	0.862604
		correlation	0.617213	0.840564
		difference average	0.163762	0.412491
		difference entropy	0.0845882	0.277204
		difference variance	0.783193	0.918481
		ID	0.867467	0.945833
		IDM	0.859003	0.943897
		IDN	0.26647	0.552654
		IMC1	0.103322	0.304363
		IMC2	0.719835	0.886766
		inverse variance	0.0787802	0.265349
		joint average	0.18208	0.44307
		joint energy	0.727747	0.886766
		joint entropy	0.0914375	0.286163
		MCC	0.508997	0.777361
		maximum probability	0.749301	0.895536
		sum average	0.18208	0.44307
		sum entropy	0.0940535	0.286781
		sum squares	0.989997	0.994575
	GLDM	dependence entropy	0.0420449	0.179103
		dependence non uniformity	0.0155623	0.0861379
		dependence non uniformity normalized	0.606796	0.836993
		dependence variance	0.750351	0.895536
		gray level non uniformity	0.0027306	0.0244628
		gray level variance	0.962404	0.985075
		high gray level emphasis	0.477997	0.758714
		large dependence emphasis	0.431021	0.709389
		large dependence high gray level emphasis	0.0320867	0.143728
		large dependence low gray level emphasis	0.486177	0.762613
		low gray level emphasis	0.599145	0.83172
		small dependence emphasis	0.0967289	0.290856
		small dependence high gray level emphasis	0.875947	0.94918
		small dependence low gray level emphasis	0.00833789	0.0553101
	GLRLM	gray level non uniformity	0.00119311	0.0142029
		gray level non uniformity normalized	0.639681	0.856621
		gray level variance	0.602303	0.83477
		high gray level run emphasis	0.885075	0.94918
		long run emphasis	0.426091	0.707979
		long run high gray level emphasis	0.0977971	0.291047
		long run low gray level emphasis	0.443436	0.724335
		low gray level run emphasis	0.997314	0.999075
		run entropy	0.0671589	0.241162
		run length non uniformity	0.00795839	0.0532043
		run length non uniformity normalized	0.031698	0.142723
		run percentage	0.0180934	0.0968333
		run variance	0.324737	0.618853
		short run emphasis	0.0301729	0.141731
		short run high gray level emphasis	0.907876	0.957472
		short run low gray level emphasis	0.239444	0.518895
	GLSZM	gray level non uniformity	0.00121235	0.0142369
		gray level non uniformity normalized	0.319241	0.615214
		gray level variance	0.871518	0.947871
		high gray level zone emphasis	0.817319	0.929647
		large area emphasis	0.119749	0.335683
		large area high gray level emphasis	0.0613368	0.230643
		large area low gray level emphasis	0.14984	0.384104
		low gray level zone emphasis	0.187672	0.450516
		size zone non uniformity	0.0233606	0.118025
		size zone non uniformity normalized	0.786419	0.919306
		small area emphasis	0.706912	0.886766
		small area high gray level emphasis	0.86026	0.943897
		zone entropy	0.39931	0.694001
		zone percentage	0.135205	0.359614
		zone variance	0.118766	0.334765
	NGTDM	busyness	0.0867374	0.280204
		coarseness	0.000282006	0.0094195
		complexity	0.52164	0.786902
logarithm	first order	entropy	0.270676	0.558711
		interquartile range	0.451044	0.734003
		robust mean absolute deviation	0.427354	0.708213
	GLCM	correlation	0.437925	0.718032
		difference entropy	0.352544	0.655846
		ID	0.0652665	0.238212
		IDM	0.0719163	0.247997
		IDMN	0.531679	0.786902
		IDN	0.934465	0.969987
		IMC1	0.779484	0.916606
		IMC2	0.805056	0.927062
		joint entropy	0.199489	0.469299
		sum entropy	0.235126	0.513378
	GLDM	dependence entropy	0.220749	0.500864
		dependence non uniformity	0.000134343	0.0094195
		gray level non uniformity	0.0892787	0.284187
	GLRLM	gray level non uniformity	0.0133765	0.0791443
		gray level non uniformity normalized	0.133149	0.35602
		run entropy	0.204787	0.477105
		run length non uniformity	0.000292225	0.0094195
		run length non uniformity normalized	0.531298	0.786902
		run percentage	0.385471	0.680199
		short run emphasis	0.555538	0.801932
	GLSZM	gray level non uniformity	0.00224453	0.0218135
		size zone non uniformity	0.00317968	0.0281954
		size zone non uniformity normalized	0.385889	0.680199
		zone entropy	0.0305267	0.141859
	NGTDM	coarseness	3.98929e-05	0.00928327
original	first order	10th percentile	0.263311	0.547409
		90th percentile	0.175019	0.432079
		energy	0.00350832	0.0282452
		entropy	0.400456	0.694604
		interquartile range	0.218027	0.497285
		maximum	0.418023	0.704493
		mean	0.273087	0.562321
		mean absolute deviation	0.359976	0.661777
		median	0.219757	0.499918
		minimum	0.0578244	0.227373
		range	0.0900732	0.28567
		robust mean absolute deviation	0.213591	0.491034
		root mean squared	0.338679	0.641203
		skewness	0.363275	0.664298
		total energy	0.00350832	0.0282452
		uniformity	0.769704	0.906332
		variance	0.972457	0.988447
	GLCM	autocorrelation	0.415182	0.704434
		cluster prominence	0.610237	0.838825
		cluster shade	0.518477	0.786902
		cluster tendency	0.951166	0.979341
		contrast	0.857152	0.943897
		correlation	0.820108	0.930384
		difference average	0.363873	0.664298
		difference entropy	0.30053	0.594434
		difference variance	0.941079	0.974729
		ID	0.593676	0.828823
		IDM	0.624493	0.84493
		IDN	0.110671	0.320578
		IMC1	0.373286	0.669378
		IMC2	0.841379	0.932705
		inverse variance	0.341117	0.644414
		joint average	0.274366	0.562321
		joint energy	0.726243	0.886766
		joint entropy	0.407809	0.695687
		MCC	0.96955	0.988447
		maximum probability	0.738262	0.891519
		sum average	0.274366	0.562321
		sum entropy	0.490548	0.763954
		sum squares	0.978852	0.988908
	GLDM	dependence entropy	0.706882	0.886766
		dependence non uniformity	0.000568115	0.0105041
		dependence non uniformity normalized	0.41688	0.704493
		dependence variance	0.405017	0.695573
		gray level non uniformity	0.00138073	0.0151881
		gray level variance	0.976144	0.988447
		high gray level emphasis	0.408286	0.695687
		large dependence emphasis	0.878163	0.94918
		large dependence high gray level emphasis	0.591699	0.827997
		small dependence emphasis	0.0775547	0.262237
	GLRLM	gray level non uniformity	0.00031072	0.0094195
		gray level non uniformity normalized	0.721594	0.886766
		gray level variance	0.72775	0.886766
		high gray level run emphasis	0.373337	0.669378
		long run emphasis	0.889735	0.949852
		long run high gray level emphasis	0.526468	0.786902
		run entropy	0.542126	0.797081
		run length non uniformity	0.0013193	0.0146983
		run length non uniformity normalized	0.0677851	0.241961
		run percentage	0.0736416	0.251967
		run variance	0.867181	0.945833
		short run emphasis	0.0613898	0.230643
	GLSZM	gray level non uniformity	0.0269422	0.129352
		gray level non uniformity normalized	0.0497116	0.202814
		gray level variance	0.114551	0.324249
		large area emphasis	0.0623897	0.230643
		large area high gray level emphasis	0.125279	0.343949
		size zone non uniformity	0.00373184	0.0294816
		size zone non uniformity normalized	0.367954	0.668881
		small area emphasis	0.418318	0.704493
		zone entropy	0.0972684	0.291047
		zone percentage	0.062646	0.230643
		zone variance	0.0604269	0.230643
	NGTDM	coarseness	4.74721e-05	0.00928327
		complexity	0.0928629	0.286163
	shape	elongation	0.403165	0.695335
		flatness	0.280259	0.566384
		least axis length	0.00695997	0.0483857
		major axis length	0.0626095	0.230643
		maximum 2D diameter column	0.0143631	0.082116
		maximum 2D diameter row	0.0103453	0.0675942
		maximum 2D diameter slice	0.00521029	0.0390322
		maximum 3D diameter	0.00645276	0.0459627
		mesh volume	0.000386207	0.0094195
		minor axis length	0.0119447	0.075291
		sphericity	0.885206	0.94918
		surface area	0.000590423	0.0105981
		surface volume ratio	0.000410701	0.0094195
		voxel volume	0.000385411	0.0094195
square	first order	10th percentile	0.148899	0.382821
		energy	0.700746	0.886766
		interquartile range	0.00795921	0.0532043
		maximum	0.712498	0.886766
		mean absolute deviation	0.0189168	0.0990284
		range	0.712495	0.886766
		robust mean absolute deviation	0.00729464	0.0499137
		root mean squared	0.0585585	0.229222
		total energy	0.700746	0.886766
		variance	0.761915	0.900822
	GLCM	autocorrelation	0.0403077	0.173403
		cluster prominence	0.667433	0.870918
		cluster shade	0.661932	0.870479
		cluster tendency	0.481162	0.760236
		contrast	0.128817	0.345888
		difference variance	0.177316	0.436151
		IMC1	0.61433	0.840123
		sum squares	0.391056	0.68791
	GLDM	dependence non uniformity	0.00228427	0.0218135
		dependence non uniformity normalized	0.0147639	0.0833105
		gray level non uniformity	0.000173021	0.0094195
		gray level variance	0.428761	0.708353
		high gray level emphasis	0.0534488	0.215111
		small dependence emphasis	0.0123596	0.075291
		small dependence high gray level emphasis	0.764058	0.902128
	GLRLM	gray level non uniformity	0.0021696	0.0214248
		gray level variance	0.79868	0.922942
		high gray level run emphasis	0.696684	0.886766
		long run emphasis	0.0065277	0.0460151
		long run high gray level emphasis	0.00604664	0.0441557
		long run low gray level emphasis	0.00628133	0.0451114
		run entropy	0.000732942	0.0110681
		run variance	0.00105193	0.0128751
		short run high gray level emphasis	0.81921	0.930384
	GLSZM	gray level variance	0.47447	0.75793
		high gray level zone emphasis	0.45368	0.736912
		size zone non uniformity	0.477303	0.758714
		small area high gray level emphasis	0.489888	0.763954
		zone entropy	0.360208	0.661777
		zone percentage	0.0700051	0.245226
	NGTDM	complexity	0.733604	0.889124
		strength	0.427862	0.708213
squareroot	first order	10th percentile	0.741316	0.893486
		entropy	0.562458	0.805233
		interquartile range	0.907891	0.957472
		mean absolute deviation	0.557423	0.803318
		robust mean absolute deviation	0.874315	0.94918
		skewness	0.141212	0.369089
		uniformity	0.24897	0.525482
	GLCM	correlation	0.813996	0.929647
		difference average	0.435323	0.715115
		difference entropy	0.625058	0.84493
		ID	0.14027	0.369089
		IDM	0.152037	0.388589
		IDN	0.248738	0.525482
		IMC1	0.604691	0.835416
		IMC2	0.986828	0.992538
		joint energy	0.195479	0.461607
		joint entropy	0.478933	0.758714
		MCC	0.67816	0.876136
		maximum probability	0.136885	0.36156
		sum entropy	0.513119	0.780911
	GLDM	dependence entropy	0.479325	0.758714
		dependence non uniformity	0.000195046	0.0094195
		dependence non uniformity normalized	0.701683	0.886766
		dependence variance	0.0629026	0.230643
		gray level non uniformity	0.0172861	0.0944588
		large dependence emphasis	0.193058	0.45838
		small dependence emphasis	0.727513	0.886766
	GLRLM	gray level non uniformity	0.00400584	0.031081
		gray level non uniformity normalized	0.245382	0.525482
		long run emphasis	0.321412	0.615214
		run entropy	0.308174	0.601805
		run length non uniformity	0.00033364	0.0094195
		run length non uniformity normalized	0.921358	0.966981
		run percentage	0.972111	0.988447
		run variance	0.311329	0.605457
		short run emphasis	0.881765	0.94918
	GLSZM	gray level non uniformity	0.00352504	0.0282452
		gray level non uniformity normalized	0.0262445	0.12741
		large area emphasis	0.186639	0.450014
		size zone non uniformity	0.00155242	0.0162536
		size zone non uniformity normalized	0.39925	0.694001
		small area emphasis	0.396686	0.693517
		zone entropy	0.0307517	0.142145
		zone percentage	0.63179	0.851202
		zone variance	0.184239	0.44597
	NGTDM	coarseness	4.2464e-05	0.00928327
		contrast	0.347889	0.653859
wavelet HHH	first order	10th percentile	0.634817	0.853956
		90th percentile	0.547788	0.798768
		energy	0.047783	0.197729
		entropy	0.663617	0.870579
		interquartile range	0.576091	0.816678
		mean absolute deviation	0.554825	0.801932
		median	0.376735	0.672244
		robust mean absolute deviation	0.549808	0.798768
		root mean squared	0.544889	0.798497
		total energy	0.047783	0.197729
		uniformity	0.32325	0.617371
		variance	0.737129	0.891519
	GLCM	cluster tendency	0.0876859	0.282219
		contrast	0.397435	0.693517
		correlation	0.0480101	0.197729
		difference average	0.407889	0.695687
		difference entropy	0.269472	0.557551
		difference variance	0.248319	0.525482
		ID	0.0595853	0.230457
		IDM	0.0613718	0.230643
		IMC1	0.123534	0.341884
		IMC2	0.650541	0.860472
		inverse variance	0.306399	0.601041
		joint energy	0.956125	0.982119
		joint entropy	0.37031	0.668881
		maximum probability	0.834516	0.932705
		sum entropy	0.119036	0.334765
		sum squares	0.747684	0.895536
	GLDM	dependence entropy	0.00239378	0.0218967
		dependence non uniformity	0.000444869	0.00954515
		dependence non uniformity normalized	0.00617184	0.0446944
		dependence variance	0.00201996	0.0201764
		gray level non uniformity	0.000396717	0.0094195
		gray level variance	0.789561	0.920512
		large dependence emphasis	0.00881133	0.0580079
		small dependence emphasis	0.00175172	0.0177005
	GLRLM	gray level non uniformity	0.000343401	0.0094195
		gray level non uniformity normalized	0.31937	0.615214
		gray level variance	0.748497	0.895536
		long run emphasis	0.00533926	0.0396565
		run entropy	0.00108661	0.0131148
		run length non uniformity	0.000287053	0.0094195
		run length non uniformity normalized	0.00152274	0.0161373
		run percentage	0.00129272	0.0145893
		run variance	0.00227018	0.0218135
		short run emphasis	0.00487925	0.0371936
	GLSZM	gray level non uniformity	0.212775	0.490454
		large area emphasis	0.0181632	0.0968333
		large area high gray level emphasis	0.00270706	0.0244628
		size zone non uniformity	0.738658	0.891519
		zone percentage	0.00237652	0.0218967
		zone variance	0.0229228	0.116491
	NGTDM	coarseness	0.000100487	0.00928327
wavelet HHL	first order	10th percentile	0.246361	0.525482
		90th percentile	0.754589	0.898271
		energy	0.00127559	0.0145853
		entropy	0.691401	0.886176
		interquartile range	0.828981	0.931934
		kurtosis	0.292051	0.582092
		maximum	0.865065	0.945609
		mean absolute deviation	0.845234	0.935679
		minimum	0.215787	0.49347
		range	0.96765	0.988447
		robust mean absolute deviation	0.831658	0.932705
		root mean squared	0.729123	0.886766
		total energy	0.00127559	0.0145853
		uniformity	0.549047	0.798768
		variance	0.815336	0.929647
	GLCM	autocorrelation	0.495514	0.767842
		cluster prominence	0.826535	0.931934
		cluster shade	0.254464	0.534128
		cluster tendency	0.70306	0.886766
		contrast	0.813085	0.929647
		correlation	0.0343286	0.152202
		difference average	0.707776	0.886766
		difference entropy	0.885829	0.94918
		difference variance	0.997925	0.999075
		ID	0.188975	0.451153
		IDM	0.208585	0.482075
		IDMN	0.882669	0.94918
		IDN	0.933018	0.969987
		IMC1	0.289164	0.577663
		IMC2	0.713961	0.886766
		inverse variance	0.497034	0.767842
		joint average	0.531037	0.786902
		joint energy	0.489959	0.763954
		joint entropy	0.836905	0.932705
		MCC	0.935385	0.969987
		maximum probability	0.423107	0.706759
		sum average	0.531037	0.786902
		sum entropy	0.529381	0.786902
		sum squares	0.960369	0.984151
	GLDM	dependence entropy	0.126448	0.345005
		dependence non uniformity	0.000964592	0.0121483
		dependence non uniformity normalized	0.382364	0.678111
		dependence variance	0.107616	0.314878
		gray level non uniformity	0.00083008	0.0112709
		gray level variance	0.732502	0.889028
		high gray level emphasis	0.49852	0.767842
		large dependence emphasis	0.899953	0.952908
		large dependence high gray level emphasis	0.470042	0.753629
		small dependence emphasis	0.403278	0.695335
		small dependence high gray level emphasis	0.827393	0.931934
	GLRLM	gray level non uniformity	0.000629781	0.0106024
		gray level non uniformity normalized	0.519801	0.786902
		gray level variance	0.747118	0.895536
		high gray level run emphasis	0.498549	0.767842
		long run emphasis	0.780696	0.916791
		long run high gray level emphasis	0.370104	0.668881
		run entropy	0.61102	0.838825
		run length non uniformity	0.00022818	0.0094195
		run length non uniformity normalized	0.215323	0.49347
		run percentage	0.27587	0.564073
		run variance	0.62519	0.84493
		short run emphasis	0.361546	0.662834
		short run high gray level emphasis	0.52721	0.786902
	GLSZM	gray level non uniformity	0.0264046	0.127476
		gray level non uniformity normalized	0.715988	0.886766
		gray level variance	0.367495	0.668881
		high gray level zone emphasis	0.543006	0.797081
		large area emphasis	0.443107	0.724335
		large area high gray level emphasis	0.174275	0.431467
		size zone non uniformity	0.0259855	0.126862
		small area high gray level emphasis	0.840483	0.932705
		zone entropy	0.67208	0.873001
		zone percentage	0.5265	0.786902
		zone variance	0.424484	0.706759
	NGTDM	busyness	0.231539	0.513378
		coarseness	0.000104656	0.00928327
		complexity	0.531745	0.786902
		contrast	0.293589	0.583819
		strength	0.0253284	0.125773
wavelet HLH	first order	10th percentile	0.865085	0.945609
		90th percentile	0.0891264	0.284187
		energy	0.0144071	0.082116
		entropy	0.757641	0.89862
		interquartile range	0.0736474	0.251967
		mean absolute deviation	0.225449	0.508327
		robust mean absolute deviation	0.0810437	0.270873
		root mean squared	0.608972	0.838663
		total energy	0.0144071	0.082116
		uniformity	0.294538	0.584368
		variance	0.722332	0.886766
	GLCM	cluster shade	0.0889363	0.284187
		cluster tendency	0.859313	0.943897
		contrast	0.352719	0.655846
		correlation	0.307405	0.601654
		difference average	0.456054	0.73773
		difference entropy	0.498153	0.767842
		ID	0.125468	0.343949
		IDM	0.122392	0.340894
		IMC1	0.578205	0.817008
		inverse variance	0.719131	0.886766
		joint energy	0.113935	0.323562
		joint entropy	0.521078	0.786902
		maximum probability	0.0707423	0.245226
		sum entropy	0.900273	0.952908
		sum squares	0.589784	0.826649
	GLDM	dependence entropy	0.110636	0.320578
		dependence non uniformity	0.000634435	0.0106024
		dependence non uniformity normalized	0.234971	0.513378
		dependence variance	0.0476153	0.197729
		gray level non uniformity	0.000422739	0.0094195
		gray level variance	0.680543	0.876136
		large dependence emphasis	0.14328	0.371673
		small dependence emphasis	0.0123897	0.075291
	GLRLM	gray level non uniformity	0.000380111	0.0094195
		gray level non uniformity normalized	0.352125	0.655846
		long run emphasis	0.152962	0.389808
		run entropy	0.00354283	0.0282452
		run length non uniformity	0.000258143	0.0094195
		run length non uniformity normalized	0.0133881	0.0791443
		run percentage	0.00745027	0.0505804
		run variance	0.0687962	0.243347
		short run emphasis	0.0256321	0.126558
	GLSZM	gray level non uniformity	0.202823	0.475076
		large area emphasis	0.121332	0.339027
		size zone non uniformity	0.0792927	0.266044
		zone percentage	0.0693058	0.243833
		zone variance	0.0964826	0.290856
	NGTDM	coarseness	0.000106827	0.00928327
wavelet HLL	first order	10th percentile	0.41035	0.697835
		90th percentile	0.0688875	0.243347
		energy	0.0120111	0.075291
		entropy	0.0238447	0.119775
		interquartile range	0.0111749	0.0719333
		maximum	0.722303	0.886766
		mean	0.848036	0.937586
		mean absolute deviation	0.127044	0.345005
		median	0.0593063	0.230457
		minimum	0.225193	0.508327
		range	0.659766	0.870011
		robust mean absolute deviation	0.0144577	0.082116
		root mean squared	0.45758	0.73773
		total energy	0.0120111	0.075291
		uniformity	0.454962	0.737615
		variance	0.555061	0.801932
	GLCM	autocorrelation	0.705305	0.886766
		cluster prominence	0.669475	0.870918
		cluster shade	0.32104	0.615214
		cluster tendency	0.707435	0.886766
		contrast	0.533343	0.786902
		correlation	0.744443	0.895536
		difference average	0.192229	0.457664
		difference entropy	0.092776	0.286163
		difference variance	0.698724	0.886766
		ID	0.841473	0.932705
		IDM	0.80563	0.927062
		IDN	0.278612	0.564368
		IMC1	0.615914	0.840234
		IMC2	0.474073	0.75793
		inverse variance	0.639755	0.856621
		joint average	0.81711	0.929647
		joint energy	0.678367	0.876136
		joint entropy	0.0454621	0.190853
		MCC	0.167218	0.418767
		maximum probability	0.823533	0.931836
		sum average	0.81711	0.929647
		sum entropy	0.0304962	0.141859
		sum squares	0.662125	0.870479
	GLDM	dependence entropy	0.0196539	0.101662
		dependence non uniformity	0.00059759	0.0105981
		dependence non uniformity normalized	0.103744	0.304574
		dependence variance	0.876952	0.94918
		gray level non uniformity	0.00163906	0.016757
		gray level variance	0.561997	0.805233
		high gray level emphasis	0.709315	0.886766
		large dependence emphasis	0.351651	0.655846
		large dependence high gray level emphasis	0.315243	0.610125
		small dependence emphasis	0.0596695	0.230457
		small dependence high gray level emphasis	0.577589	0.817008
	GLRLM	gray level non uniformity	0.000828573	0.0112709
		gray level non uniformity normalized	0.476066	0.758714
		gray level variance	0.725779	0.886766
		high gray level run emphasis	0.71917	0.886766
		long run emphasis	0.457199	0.73773
		long run high gray level emphasis	0.287933	0.576529
		run entropy	0.419877	0.705751
		run length non uniformity	0.000257008	0.0094195
		run length non uniformity normalized	0.0224292	0.114653
		run percentage	0.017944	0.0968333
		run variance	0.31441	0.609871
		short run emphasis	0.0289011	0.136495
		short run high gray level emphasis	0.895807	0.952908
	GLSZM	gray level non uniformity	0.00395292	0.0309468
		gray level non uniformity normalized	0.681985	0.876693
		gray level variance	0.928425	0.969987
		high gray level zone emphasis	0.8892	0.949852
		large area emphasis	0.142813	0.371569
		large area high gray level emphasis	0.0655152	0.238212
		size zone non uniformity	0.00079745	0.0112709
		size zone non uniformity normalized	0.9597	0.984151
		small area emphasis	0.903818	0.955496
		small area high gray level emphasis	0.85653	0.943897
		zone entropy	0.840413	0.932705
		zone percentage	0.053999	0.216245
		zone variance	0.140991	0.369089
	NGTDM	coarseness	9.2582e-05	0.00928327
		complexity	0.567796	0.808877
		contrast	0.0706859	0.245226
wavelet LHH	first order	10th percentile	0.504497	0.771845
		90th percentile	0.832206	0.932705
		energy	0.0668043	0.240883
		entropy	0.256336	0.535472
		interquartile range	0.802204	0.925783
		maximum	0.173572	0.430956
		mean absolute deviation	0.685691	0.880156
		robust mean absolute deviation	0.793234	0.921551
		root mean squared	0.464235	0.747074
		total energy	0.0668043	0.240883
		uniformity	0.751261	0.895536
		variance	0.678959	0.876136
	GLCM	cluster prominence	0.529835	0.786902
		cluster shade	0.913389	0.962103
		cluster tendency	0.141435	0.369089
		contrast	0.643104	0.85846
		correlation	0.0862037	0.280204
		difference average	0.484566	0.762613
		difference entropy	0.0831414	0.273674
		difference variance	0.108266	0.315714
		ID	0.0920536	0.286163
		IDM	0.0983601	0.291723
		IMC1	0.113095	0.322228
		IMC2	0.76707	0.904455
		inverse variance	0.305521	0.601034
		joint energy	0.828036	0.931934
		joint entropy	0.195068	0.461607
		maximum probability	0.930285	0.969987
		sum entropy	0.0916007	0.286163
		sum squares	0.430814	0.709389
	GLDM	dependence entropy	0.0557238	0.221114
		dependence non uniformity	0.000514437	0.00972749
		dependence non uniformity normalized	0.247762	0.525482
		dependence variance	0.0364998	0.159389
		gray level non uniformity	0.00048787	0.00971115
		gray level variance	0.374359	0.669378
		large dependence emphasis	0.728131	0.886766
		small dependence emphasis	0.0194552	0.101237
		small dependence high gray level emphasis	0.93458	0.969987
	GLRLM	gray level non uniformity	0.000381896	0.0094195
		gray level non uniformity normalized	0.7586	0.89862
		gray level variance	0.384996	0.680199
		long run emphasis	0.199816	0.469299
		run entropy	0.128962	0.345888
		run length non uniformity	0.000212777	0.0094195
		run length non uniformity normalized	0.111523	0.32135
		run percentage	0.0828709	0.273674
		run variance	0.084852	0.277204
		short run emphasis	0.135589	0.359614
	GLSZM	gray level non uniformity	0.243371	0.524788
		large area emphasis	0.0605634	0.230643
		size zone non uniformity	0.415851	0.704434
		zone percentage	0.0201136	0.103424
		zone variance	0.0551111	0.219686
	NGTDM	coarseness	0.000104697	0.00928327
		complexity	0.897467	0.952908
wavelet LHL	first order	10th percentile	0.402973	0.695335
		90th percentile	0.644238	0.858655
		energy	0.00338696	0.0282452
		entropy	0.811457	0.929647
		interquartile range	0.972871	0.988447
		mean	0.868666	0.945953
		mean absolute deviation	0.838905	0.932705
		median	0.300979	0.594434
		robust mean absolute deviation	0.992211	0.995648
		root mean squared	0.580886	0.818136
		total energy	0.00338696	0.0282452
		uniformity	0.242043	0.523223
		variance	0.792262	0.921551
	GLCM	cluster tendency	0.884212	0.94918
		contrast	0.729618	0.886766
		correlation	0.18253	0.44307
		difference average	0.619058	0.840564
		difference entropy	0.835193	0.932705
		ID	0.123313	0.341884
		IDM	0.128066	0.34562
		IDMN	0.594427	0.828823
		IDN	0.448722	0.731593
		IMC1	0.756265	0.89862
		IMC2	0.570605	0.811535
		inverse variance	0.205449	0.477368
		joint energy	0.20842	0.482075
		joint entropy	0.97485	0.988447
		MCC	0.311438	0.605457
		maximum probability	0.0827176	0.273674
		sum entropy	0.597027	0.830107
		sum squares	0.948846	0.97811
	GLDM	dependence entropy	0.286558	0.576529
		dependence non uniformity	0.000457835	0.00954515
		dependence non uniformity normalized	0.246795	0.525482
		dependence variance	0.0708304	0.245226
		gray level non uniformity	0.00235623	0.0218967
		gray level variance	0.807579	0.927062
		large dependence emphasis	0.246759	0.525482
		small dependence emphasis	0.321262	0.615214
	GLRLM	gray level non uniformity	0.00101216	0.0125653
		gray level non uniformity normalized	0.234051	0.513378
		gray level variance	0.678418	0.876136
		long run emphasis	0.501105	0.768008
		run entropy	0.533355	0.786902
		run length non uniformity	0.000491704	0.00971115
		run length non uniformity normalized	0.983465	0.990302
		run percentage	0.93181	0.969987
		run variance	0.566322	0.808101
		short run emphasis	0.918512	0.965159
	GLSZM	gray level non uniformity	0.00446377	0.0343276
		gray level non uniformity normalized	0.587719	0.825085
		large area emphasis	0.252309	0.530888
		large area high gray level emphasis	0.0907488	0.286163
		size zone non uniformity	0.0258861	0.126862
		size zone non uniformity normalized	0.234746	0.513378
		small area emphasis	0.204745	0.477105
		zone entropy	0.331474	0.630308
		zone percentage	0.124156	0.342514
		zone variance	0.249135	0.525482
	NGTDM	coarseness	9.90656e-05	0.00928327
		contrast	0.559148	0.804469
wavelet LLH	first order	10th percentile	0.999908	0.999908
		90th percentile	0.489021	0.763954
		entropy	0.255183	0.534348
		interquartile range	0.148484	0.382821
		mean	0.897813	0.952908
		mean absolute deviation	0.579908	0.818084
		median	0.0613665	0.230643
		robust mean absolute deviation	0.155439	0.394959
		uniformity	0.0153332	0.0859651
	GLCM	difference average	0.424153	0.706759
		difference entropy	0.526578	0.786902
		ID	0.111677	0.32135
		IDM	0.112625	0.321945
		IMC1	0.148195	0.382821
		inverse variance	0.790221	0.920512
		joint energy	0.014156	0.082116
		joint entropy	0.166788	0.418767
		maximum probability	0.00722327	0.0498176
		sum entropy	0.101611	0.30034
	GLDM	dependence entropy	0.404135	0.695432
		dependence non uniformity	0.000422546	0.0094195
		dependence non uniformity normalized	0.406915	0.695687
		dependence variance	0.135735	0.359614
		gray level non uniformity	0.000930829	0.012035
		large dependence emphasis	0.822498	0.931836
		small dependence emphasis	0.0627905	0.230643
	GLRLM	gray level non uniformity	0.000685716	0.0110681
		gray level non uniformity normalized	0.162947	0.41163
		long run emphasis	0.797611	0.922942
		run entropy	0.00570597	0.0420211
		run length non uniformity	0.000325515	0.0094195
		run length non uniformity normalized	0.0448463	0.189182
		run percentage	0.0355613	0.156867
		run variance	0.664205	0.870579
		short run emphasis	0.0534683	0.215111
	GLSZM	gray level non uniformity	0.0184842	0.0973499
		size zone non uniformity	0.0243817	0.121768
		zone percentage	0.0530734	0.215111
	NGTDM	coarseness	0.000122813	0.0094195
wavelet LLL	first order	10th percentile	0.277572	0.564368
		90th percentile	0.156564	0.39666
		energy	0.00333292	0.0282452
		entropy	0.354865	0.656122
		interquartile range	0.16868	0.421216
		maximum	0.500113	0.767842
		mean	0.278036	0.564368
		mean absolute deviation	0.343343	0.647212
		median	0.233105	0.513378
		minimum	0.0560046	0.221218
		range	0.0867136	0.280204
		robust mean absolute deviation	0.186945	0.450014
		root mean squared	0.337856	0.641042
		skewness	0.305704	0.601034
		total energy	0.00333292	0.0282452
		uniformity	0.915851	0.963528
		variance	0.946704	0.977827
	GLCM	autocorrelation	0.379078	0.673658
		cluster prominence	0.614866	0.840123
		cluster shade	0.500041	0.767842
		cluster tendency	0.971206	0.988447
		contrast	0.530243	0.786902
		correlation	0.70614	0.886766
		difference average	0.112167	0.321693
		difference entropy	0.0823409	0.273674
		difference variance	0.878718	0.94918
		ID	0.824641	0.931877
		IDM	0.797942	0.922942
		IDN	0.0494075	0.202524
		IMC1	0.0916225	0.286163
		IMC2	0.511028	0.779094
		inverse variance	0.668912	0.870918
		joint average	0.287784	0.576529
		joint energy	0.947174	0.977827
		joint entropy	0.233463	0.513378
		MCC	0.48535	0.762613
		maximum probability	0.979804	0.988908
		sum average	0.287784	0.576529
		sum entropy	0.483388	0.762367
		sum squares	0.981259	0.989227
	GLDM	dependence entropy	0.547639	0.798768
		dependence non uniformity	0.00146787	0.0157479
		dependence non uniformity normalized	0.0315261	0.142689
		dependence variance	0.899195	0.952908
		gray level non uniformity	0.00158999	0.0164489
		gray level variance	0.947446	0.977827
		high gray level emphasis	0.373682	0.669378
		large dependence emphasis	0.650467	0.860472
		large dependence high gray level emphasis	0.392808	0.689596
		large dependence low gray level emphasis	0.0622485	0.230643
		low gray level emphasis	0.0163794	0.0900867
		small dependence emphasis	0.0109229	0.0708357
	GLRLM	gray level non uniformity	0.000713628	0.0110681
		gray level non uniformity normalized	0.838301	0.932705
		gray level variance	0.862713	0.945394
		high gray level run emphasis	0.359148	0.661777
		long run emphasis	0.560157	0.804589
		long run high gray level emphasis	0.378726	0.673658
		long run low gray level emphasis	0.0271902	0.129826
		low gray level run emphasis	0.0155271	0.0861379
		run entropy	0.641317	0.857391
		run length non uniformity	0.000822994	0.0112709
		run length non uniformity normalized	0.013284	0.0791443
		run percentage	0.0122798	0.075291
		run variance	0.550104	0.798768
		short run emphasis	0.0122981	0.075291
		short run high gray level emphasis	0.348374	0.653859
		short run low gray level emphasis	0.0142746	0.082116
	GLSZM	gray level non uniformity	0.0280378	0.133141
		gray level non uniformity normalized	0.0926324	0.286163
		gray level variance	0.177673	0.436151
		high gray level zone emphasis	0.257032	0.535638
		large area emphasis	0.0977245	0.291047
		large area high gray level emphasis	0.127553	0.345308
		low gray level zone emphasis	0.0173917	0.0944588
		size zone non uniformity	0.00518978	0.0390322
		size zone non uniformity normalized	0.888811	0.949852
		small area emphasis	0.928201	0.969987
		small area low gray level emphasis	0.0183421	0.0971907
		zone entropy	0.0935937	0.286384
		zone percentage	0.0120947	0.075291
		zone variance	0.0956756	0.290707
	NGTDM	coarseness	6.9915e-05	0.00928327
		complexity	0.126859	0.345005
		contrast	0.00656602	0.0460151
		strength	0.618295	0.840564
