## Supplementary material for "Prediction of radiation-induced hypothyroidism using radiomic data analysis does not show superiority over standard normal tissue complication models": Table_S7_Models_metrics.xlsx

### Sheet: Variant Ia
			Clinical model		Radiomic model		Radiomic+clinical model
Model Name	Number of features	Metric	train	test	train	test	train	test
LogisticRegression(fit_intercept=False, penalty='none', random_state=2222)	2	Accuracy	78.9474	66.6667	89.4737	85	89.4737	76.6667
LogisticRegression(fit_intercept=False, penalty='none', random_state=2222)	2	Sensitivity	70	17.6471	80	70.5882	90	76.4706
LogisticRegression(fit_intercept=False, penalty='none', random_state=2222)	2	Specificity	82.1429	86.0465	92.8571	90.6977	89.2857	76.7442
LogisticRegression(fit_intercept=False, penalty='none', random_state=2222)	2	AUC ROC	0.75		0.889286		0.921429
LogisticRegression(fit_intercept=False, penalty='none', random_state=2222)	2	score	0.636364	0.230769	0.8	0.727273	0.818182	0.65
LogisticRegression(fit_intercept=False, penalty='none', random_state=2222)	3	Accuracy	78.9474	68.3333	92.1053	66.6667	86.8421	80
LogisticRegression(fit_intercept=False, penalty='none', random_state=2222)	3	Sensitivity	70	11.7647	90	70.5882	80	82.3529
LogisticRegression(fit_intercept=False, penalty='none', random_state=2222)	3	Specificity	82.1429	90.6977	92.8571	65.1163	89.2857	79.0698
LogisticRegression(fit_intercept=False, penalty='none', random_state=2222)	3	AUC ROC	0.807143		0.946429		0.903571
LogisticRegression(fit_intercept=False, penalty='none', random_state=2222)	3	score	0.636364	0.173913	0.857143	0.545455	0.761905	0.7
LogisticRegression(fit_intercept=False, penalty='none', random_state=2222)	4	Accuracy	68.4211	60	92.1053	70	86.8421	75
LogisticRegression(fit_intercept=False, penalty='none', random_state=2222)	4	Sensitivity	90	41.1765	90	70.5882	90	64.7059
LogisticRegression(fit_intercept=False, penalty='none', random_state=2222)	4	Specificity	60.7143	67.4419	92.8571	69.7674	85.7143	79.0698
LogisticRegression(fit_intercept=False, penalty='none', random_state=2222)	4	AUC ROC	0.775		0.95		0.903571
LogisticRegression(fit_intercept=False, penalty='none', random_state=2222)	4	score	0.6	0.368421	0.857143	0.571429	0.782609	0.594595
LogisticRegression(fit_intercept=False, penalty='none', random_state=2222)	5	Accuracy	76.3158	61.6667	92.1053	73.3333	86.8421	71.6667
LogisticRegression(fit_intercept=False, penalty='none', random_state=2222)	5	Sensitivity	100	41.1765	90	70.5882	90	76.4706
LogisticRegression(fit_intercept=False, penalty='none', random_state=2222)	5	Specificity	67.8571	69.7674	92.8571	74.4186	85.7143	69.7674
LogisticRegression(fit_intercept=False, penalty='none', random_state=2222)	5	AUC ROC	0.857143		0.946429		0.925
LogisticRegression(fit_intercept=False, penalty='none', random_state=2222)	5	score	0.689655	0.378378	0.857143	0.6	0.782609	0.604651
LogisticRegression(class_weight='balanced', fit_intercept=False, penalty='none', random_state=2222)	2	Accuracy	78.9474	71.6667	76.3158	56.6667	89.4737	76.6667
LogisticRegression(class_weight='balanced', fit_intercept=False, penalty='none', random_state=2222)	2	Sensitivity	90	47.0588	100	94.1176	90	88.2353
LogisticRegression(class_weight='balanced', fit_intercept=False, penalty='none', random_state=2222)	2	Specificity	75	81.3953	67.8571	41.8605	89.2857	72.093
LogisticRegression(class_weight='balanced', fit_intercept=False, penalty='none', random_state=2222)	2	AUC ROC	0.892857		0.889286		0.921429
LogisticRegression(class_weight='balanced', fit_intercept=False, penalty='none', random_state=2222)	2	score	0.692308	0.484848	0.689655	0.551724	0.818182	0.681818
LogisticRegression(class_weight='balanced', fit_intercept=False, penalty='none', random_state=2222)	3	Accuracy	78.9474	71.6667	92.1053	65	92.1053	78.3333
LogisticRegression(class_weight='balanced', fit_intercept=False, penalty='none', random_state=2222)	3	Sensitivity	80	35.2941	100	58.8235	90	82.3529
LogisticRegression(class_weight='balanced', fit_intercept=False, penalty='none', random_state=2222)	3	Specificity	78.5714	86.0465	89.2857	67.4419	92.8571	76.7442
LogisticRegression(class_weight='balanced', fit_intercept=False, penalty='none', random_state=2222)	3	AUC ROC	0.839286		0.953571		0.928571
LogisticRegression(class_weight='balanced', fit_intercept=False, penalty='none', random_state=2222)	3	score	0.666667	0.413793	0.869565	0.487805	0.857143	0.682927
LogisticRegression(class_weight='balanced', fit_intercept=False, penalty='none', random_state=2222)	4	Accuracy	78.9474	68.3333	92.1053	61.6667	92.1053	78.3333
LogisticRegression(class_weight='balanced', fit_intercept=False, penalty='none', random_state=2222)	4	Sensitivity	90	52.9412	100	41.1765	90	88.2353
LogisticRegression(class_weight='balanced', fit_intercept=False, penalty='none', random_state=2222)	4	Specificity	75	74.4186	89.2857	69.7674	92.8571	74.4186
LogisticRegression(class_weight='balanced', fit_intercept=False, penalty='none', random_state=2222)	4	AUC ROC	0.875		0.964286		0.928571
LogisticRegression(class_weight='balanced', fit_intercept=False, penalty='none', random_state=2222)	4	score	0.692308	0.486486	0.869565	0.378378	0.857143	0.697674
LogisticRegression(class_weight='balanced', fit_intercept=False, penalty='none', random_state=2222)	5	Accuracy	86.8421	60	97.3684	65	89.4737	73.3333
LogisticRegression(class_weight='balanced', fit_intercept=False, penalty='none', random_state=2222)	5	Sensitivity	100	41.1765	100	52.9412	90	76.4706
LogisticRegression(class_weight='balanced', fit_intercept=False, penalty='none', random_state=2222)	5	Specificity	82.1429	67.4419	96.4286	69.7674	89.2857	72.093
LogisticRegression(class_weight='balanced', fit_intercept=False, penalty='none', random_state=2222)	5	AUC ROC	0.925		0.975		0.921429
LogisticRegression(class_weight='balanced', fit_intercept=False, penalty='none', random_state=2222)	5	score	0.8	0.368421	0.952381	0.461538	0.818182	0.619048
LogisticRegression(penalty='none', random_state=2222)	2	Accuracy	89.4737	78.3333	89.4737	85	89.4737	80
LogisticRegression(penalty='none', random_state=2222)	2	Sensitivity	90	76.4706	80	70.5882	90	88.2353
LogisticRegression(penalty='none', random_state=2222)	2	Specificity	89.2857	79.0698	92.8571	90.6977	89.2857	76.7442
LogisticRegression(penalty='none', random_state=2222)	2	AUC ROC	0.925		0.889286		0.921429
LogisticRegression(penalty='none', random_state=2222)	2	score	0.818182	0.666667	0.8	0.727273	0.818182	0.714286
LogisticRegression(penalty='none', random_state=2222)	3	Accuracy	86.8421	78.3333	92.1053	70	97.3684	83.3333
LogisticRegression(penalty='none', random_state=2222)	3	Sensitivity	90	64.7059	90	94.1176	90	52.9412
LogisticRegression(penalty='none', random_state=2222)	3	Specificity	85.7143	83.7209	92.8571	60.4651	100	95.3488
LogisticRegression(penalty='none', random_state=2222)	3	AUC ROC	0.928571		0.928571		0.971429
LogisticRegression(penalty='none', random_state=2222)	3	score	0.782609	0.628571	0.857143	0.64	0.947368	0.642857
LogisticRegression(penalty='none', random_state=2222)	4	Accuracy	92.1053	80	92.1053	66.6667	97.3684	83.3333
LogisticRegression(penalty='none', random_state=2222)	4	Sensitivity	80	52.9412	90	94.1176	90	52.9412
LogisticRegression(penalty='none', random_state=2222)	4	Specificity	96.4286	90.6977	92.8571	55.814	100	95.3488
LogisticRegression(penalty='none', random_state=2222)	4	AUC ROC	0.935714		0.935714		0.967857
LogisticRegression(penalty='none', random_state=2222)	4	score	0.842105	0.6	0.857143	0.615385	0.947368	0.642857
LogisticRegression(penalty='none', random_state=2222)	5	Accuracy	92.1053	71.6667	92.1053	65	97.3684	83.3333
LogisticRegression(penalty='none', random_state=2222)	5	Sensitivity	100	52.9412	90	94.1176	90	52.9412
LogisticRegression(penalty='none', random_state=2222)	5	Specificity	89.2857	79.0698	92.8571	53.4884	100	95.3488
LogisticRegression(penalty='none', random_state=2222)	5	AUC ROC	0.971429		0.935714		0.967857
LogisticRegression(penalty='none', random_state=2222)	5	score	0.869565	0.514286	0.857143	0.603774	0.947368	0.642857
LogisticRegression(class_weight='balanced', penalty='none', random_state=2222)	2	Accuracy	89.4737	78.3333	89.4737	83.3333	89.4737	76.6667
LogisticRegression(class_weight='balanced', penalty='none', random_state=2222)	2	Sensitivity	80	47.0588	80	76.4706	90	88.2353
LogisticRegression(class_weight='balanced', penalty='none', random_state=2222)	2	Specificity	92.8571	90.6977	92.8571	86.0465	89.2857	72.093
LogisticRegression(class_weight='balanced', penalty='none', random_state=2222)	2	AUC ROC	0.910714		0.892857		0.921429
LogisticRegression(class_weight='balanced', penalty='none', random_state=2222)	2	score	0.8	0.551724	0.8	0.722222	0.818182	0.681818
LogisticRegression(class_weight='balanced', penalty='none', random_state=2222)	3	Accuracy	89.4737	80	92.1053	68.3333	92.1053	78.3333
LogisticRegression(class_weight='balanced', penalty='none', random_state=2222)	3	Sensitivity	90	58.8235	90	70.5882	90	82.3529
LogisticRegression(class_weight='balanced', penalty='none', random_state=2222)	3	Specificity	89.2857	88.3721	92.8571	67.4419	92.8571	76.7442
LogisticRegression(class_weight='balanced', penalty='none', random_state=2222)	3	AUC ROC	0.942857		0.939286		0.928571
LogisticRegression(class_weight='balanced', penalty='none', random_state=2222)	3	score	0.818182	0.625	0.857143	0.55814	0.857143	0.682927
LogisticRegression(class_weight='balanced', penalty='none', random_state=2222)	4	Accuracy	89.4737	76.6667	89.4737	58.3333	94.7368	85
LogisticRegression(class_weight='balanced', penalty='none', random_state=2222)	4	Sensitivity	100	58.8235	100	94.1176	90	58.8235
LogisticRegression(class_weight='balanced', penalty='none', random_state=2222)	4	Specificity	85.7143	83.7209	85.7143	44.186	96.4286	95.3488
LogisticRegression(class_weight='balanced', penalty='none', random_state=2222)	4	AUC ROC	0.953571		0.953571		0.971429
LogisticRegression(class_weight='balanced', penalty='none', random_state=2222)	4	score	0.833333	0.588235	0.833333	0.561404	0.9	0.689655
LogisticRegression(class_weight='balanced', penalty='none', random_state=2222)	5	Accuracy	92.1053	81.6667	86.8421	55	94.7368	83.3333
LogisticRegression(class_weight='balanced', penalty='none', random_state=2222)	5	Sensitivity	100	58.8235	100	82.3529	90	58.8235
LogisticRegression(class_weight='balanced', penalty='none', random_state=2222)	5	Specificity	89.2857	90.6977	82.1429	44.186	96.4286	93.0233
LogisticRegression(class_weight='balanced', penalty='none', random_state=2222)	5	AUC ROC	0.957143		0.957143		0.975
LogisticRegression(class_weight='balanced', penalty='none', random_state=2222)	5	score	0.869565	0.645161	0.8	0.509091	0.9	0.666667
MLPClassifier(activation='logistic', alpha=0, hidden_layer_sizes=2, learning_rate_init=0.1, max_iter=1000, random_state=2222)	2	Accuracy	92.1053	85	84.2105	58.3333	84.2105	58.3333
MLPClassifier(activation='logistic', alpha=0, hidden_layer_sizes=2, learning_rate_init=0.1, max_iter=1000, random_state=2222)	2	Sensitivity	90	58.8235	100	94.1176	100	94.1176
MLPClassifier(activation='logistic', alpha=0, hidden_layer_sizes=2, learning_rate_init=0.1, max_iter=1000, random_state=2222)	2	Specificity	92.8571	95.3488	78.5714	44.186	78.5714	44.186
MLPClassifier(activation='logistic', alpha=0, hidden_layer_sizes=2, learning_rate_init=0.1, max_iter=1000, random_state=2222)	2	AUC ROC	0.921429		0.939286		0.939286
MLPClassifier(activation='logistic', alpha=0, hidden_layer_sizes=2, learning_rate_init=0.1, max_iter=1000, random_state=2222)	2	score	0.857143	0.689655	0.769231	0.561404	0.769231	0.561404
MLPClassifier(activation='logistic', alpha=0, hidden_layer_sizes=2, learning_rate_init=0.1, max_iter=1000, random_state=2222)	3	Accuracy	92.1053	86.6667	84.2105	58.3333	94.7368	80
MLPClassifier(activation='logistic', alpha=0, hidden_layer_sizes=2, learning_rate_init=0.1, max_iter=1000, random_state=2222)	3	Sensitivity	90	70.5882	100	94.1176	90	64.7059
MLPClassifier(activation='logistic', alpha=0, hidden_layer_sizes=2, learning_rate_init=0.1, max_iter=1000, random_state=2222)	3	Specificity	92.8571	93.0233	78.5714	44.186	96.4286	86.0465
MLPClassifier(activation='logistic', alpha=0, hidden_layer_sizes=2, learning_rate_init=0.1, max_iter=1000, random_state=2222)	3	AUC ROC	0.925		0.939286		0.953571
MLPClassifier(activation='logistic', alpha=0, hidden_layer_sizes=2, learning_rate_init=0.1, max_iter=1000, random_state=2222)	3	score	0.857143	0.75	0.769231	0.561404	0.9	0.647059
MLPClassifier(activation='logistic', alpha=0, hidden_layer_sizes=2, learning_rate_init=0.1, max_iter=1000, random_state=2222)	4	Accuracy	97.3684	85	86.8421	56.6667	94.7368	80
MLPClassifier(activation='logistic', alpha=0, hidden_layer_sizes=2, learning_rate_init=0.1, max_iter=1000, random_state=2222)	4	Sensitivity	90	47.0588	100	88.2353	90	64.7059
MLPClassifier(activation='logistic', alpha=0, hidden_layer_sizes=2, learning_rate_init=0.1, max_iter=1000, random_state=2222)	4	Specificity	100	100	82.1429	44.186	96.4286	86.0465
MLPClassifier(activation='logistic', alpha=0, hidden_layer_sizes=2, learning_rate_init=0.1, max_iter=1000, random_state=2222)	4	AUC ROC	0.978571		0.957143		0.953571
MLPClassifier(activation='logistic', alpha=0, hidden_layer_sizes=2, learning_rate_init=0.1, max_iter=1000, random_state=2222)	4	score	0.947368	0.64	0.8	0.535714	0.9	0.647059
MLPClassifier(activation='logistic', alpha=0, hidden_layer_sizes=2, learning_rate_init=0.1, max_iter=1000, random_state=2222)	5	Accuracy	97.3684	78.3333	94.7368	70	92.1053	81.6667
MLPClassifier(activation='logistic', alpha=0, hidden_layer_sizes=2, learning_rate_init=0.1, max_iter=1000, random_state=2222)	5	Sensitivity	90	23.5294	80	5.88235	90	88.2353
MLPClassifier(activation='logistic', alpha=0, hidden_layer_sizes=2, learning_rate_init=0.1, max_iter=1000, random_state=2222)	5	Specificity	100	100	100	95.3488	92.8571	79.0698
MLPClassifier(activation='logistic', alpha=0, hidden_layer_sizes=2, learning_rate_init=0.1, max_iter=1000, random_state=2222)	5	AUC ROC	0.985714		0.882143		0.946429
MLPClassifier(activation='logistic', alpha=0, hidden_layer_sizes=2, learning_rate_init=0.1, max_iter=1000, random_state=2222)	5	score	0.947368	0.380952	0.888889	0.1	0.857143	0.731707
MLPClassifier(activation='logistic', alpha=0, hidden_layer_sizes=3, learning_rate_init=0.1, max_iter=1000, random_state=2222)	2	Accuracy	92.1053	80	81.5789	63.3333	81.5789	63.3333
MLPClassifier(activation='logistic', alpha=0, hidden_layer_sizes=3, learning_rate_init=0.1, max_iter=1000, random_state=2222)	2	Sensitivity	90	76.4706	100	94.1176	100	94.1176
MLPClassifier(activation='logistic', alpha=0, hidden_layer_sizes=3, learning_rate_init=0.1, max_iter=1000, random_state=2222)	2	Specificity	92.8571	81.3953	75	51.1628	75	51.1628
MLPClassifier(activation='logistic', alpha=0, hidden_layer_sizes=3, learning_rate_init=0.1, max_iter=1000, random_state=2222)	2	AUC ROC	0.942857		0.903571		0.903571
MLPClassifier(activation='logistic', alpha=0, hidden_layer_sizes=3, learning_rate_init=0.1, max_iter=1000, random_state=2222)	2	score	0.857143	0.684211	0.740741	0.592593	0.740741	0.592593
MLPClassifier(activation='logistic', alpha=0, hidden_layer_sizes=3, learning_rate_init=0.1, max_iter=1000, random_state=2222)	3	Accuracy	97.3684	81.6667	89.4737	60	89.4737	60
MLPClassifier(activation='logistic', alpha=0, hidden_layer_sizes=3, learning_rate_init=0.1, max_iter=1000, random_state=2222)	3	Sensitivity	90	58.8235	100	94.1176	100	94.1176
MLPClassifier(activation='logistic', alpha=0, hidden_layer_sizes=3, learning_rate_init=0.1, max_iter=1000, random_state=2222)	3	Specificity	100	90.6977	85.7143	46.5116	85.7143	46.5116
MLPClassifier(activation='logistic', alpha=0, hidden_layer_sizes=3, learning_rate_init=0.1, max_iter=1000, random_state=2222)	3	AUC ROC	0.989286		0.957143		0.957143
MLPClassifier(activation='logistic', alpha=0, hidden_layer_sizes=3, learning_rate_init=0.1, max_iter=1000, random_state=2222)	3	score	0.947368	0.645161	0.833333	0.571429	0.833333	0.571429
MLPClassifier(activation='logistic', alpha=0, hidden_layer_sizes=3, learning_rate_init=0.1, max_iter=1000, random_state=2222)	4	Accuracy	97.3684	81.6667	89.4737	58.3333	89.4737	58.3333
MLPClassifier(activation='logistic', alpha=0, hidden_layer_sizes=3, learning_rate_init=0.1, max_iter=1000, random_state=2222)	4	Sensitivity	90	47.0588	100	94.1176	100	94.1176
MLPClassifier(activation='logistic', alpha=0, hidden_layer_sizes=3, learning_rate_init=0.1, max_iter=1000, random_state=2222)	4	Specificity	100	95.3488	85.7143	44.186	85.7143	44.186
MLPClassifier(activation='logistic', alpha=0, hidden_layer_sizes=3, learning_rate_init=0.1, max_iter=1000, random_state=2222)	4	AUC ROC	0.989286		0.957143		0.957143
MLPClassifier(activation='logistic', alpha=0, hidden_layer_sizes=3, learning_rate_init=0.1, max_iter=1000, random_state=2222)	4	score	0.947368	0.592593	0.833333	0.561404	0.833333	0.561404
MLPClassifier(activation='logistic', alpha=0, hidden_layer_sizes=3, learning_rate_init=0.1, max_iter=1000, random_state=2222)	5	Accuracy	97.3684	78.3333	89.4737	68.3333	89.4737	68.3333
MLPClassifier(activation='logistic', alpha=0, hidden_layer_sizes=3, learning_rate_init=0.1, max_iter=1000, random_state=2222)	5	Sensitivity	90	52.9412	100	94.1176	100	94.1176
MLPClassifier(activation='logistic', alpha=0, hidden_layer_sizes=3, learning_rate_init=0.1, max_iter=1000, random_state=2222)	5	Specificity	100	88.3721	85.7143	58.1395	85.7143	58.1395
MLPClassifier(activation='logistic', alpha=0, hidden_layer_sizes=3, learning_rate_init=0.1, max_iter=1000, random_state=2222)	5	AUC ROC	0.989286		0.964286		0.964286
MLPClassifier(activation='logistic', alpha=0, hidden_layer_sizes=3, learning_rate_init=0.1, max_iter=1000, random_state=2222)	5	score	0.947368	0.580645	0.833333	0.627451	0.833333	0.627451
MLPClassifier(activation='logistic', alpha=0, hidden_layer_sizes=4, learning_rate_init=0.1, max_iter=1000, random_state=2222)	2	Accuracy	92.1053	85	86.8421	83.3333	86.8421	83.3333
MLPClassifier(activation='logistic', alpha=0, hidden_layer_sizes=4, learning_rate_init=0.1, max_iter=1000, random_state=2222)	2	Sensitivity	90	58.8235	70	76.4706	70	76.4706
MLPClassifier(activation='logistic', alpha=0, hidden_layer_sizes=4, learning_rate_init=0.1, max_iter=1000, random_state=2222)	2	Specificity	92.8571	95.3488	92.8571	86.0465	92.8571	86.0465
MLPClassifier(activation='logistic', alpha=0, hidden_layer_sizes=4, learning_rate_init=0.1, max_iter=1000, random_state=2222)	2	AUC ROC	0.917857		0.875		0.875
MLPClassifier(activation='logistic', alpha=0, hidden_layer_sizes=4, learning_rate_init=0.1, max_iter=1000, random_state=2222)	2	score	0.857143	0.689655	0.736842	0.722222	0.736842	0.722222
MLPClassifier(activation='logistic', alpha=0, hidden_layer_sizes=4, learning_rate_init=0.1, max_iter=1000, random_state=2222)	3	Accuracy	94.7368	86.6667	94.7368	80	94.7368	80
MLPClassifier(activation='logistic', alpha=0, hidden_layer_sizes=4, learning_rate_init=0.1, max_iter=1000, random_state=2222)	3	Sensitivity	90	70.5882	80	47.0588	80	47.0588
MLPClassifier(activation='logistic', alpha=0, hidden_layer_sizes=4, learning_rate_init=0.1, max_iter=1000, random_state=2222)	3	Specificity	96.4286	93.0233	100	93.0233	100	93.0233
MLPClassifier(activation='logistic', alpha=0, hidden_layer_sizes=4, learning_rate_init=0.1, max_iter=1000, random_state=2222)	3	AUC ROC	0.928571		0.964286		0.964286
MLPClassifier(activation='logistic', alpha=0, hidden_layer_sizes=4, learning_rate_init=0.1, max_iter=1000, random_state=2222)	3	score	0.9	0.75	0.888889	0.571429	0.888889	0.571429
MLPClassifier(activation='logistic', alpha=0, hidden_layer_sizes=4, learning_rate_init=0.1, max_iter=1000, random_state=2222)	4	Accuracy	97.3684	85	94.7368	81.6667	94.7368	81.6667
MLPClassifier(activation='logistic', alpha=0, hidden_layer_sizes=4, learning_rate_init=0.1, max_iter=1000, random_state=2222)	4	Sensitivity	90	47.0588	80	52.9412	80	52.9412
MLPClassifier(activation='logistic', alpha=0, hidden_layer_sizes=4, learning_rate_init=0.1, max_iter=1000, random_state=2222)	4	Specificity	100	100	100	93.0233	100	93.0233
MLPClassifier(activation='logistic', alpha=0, hidden_layer_sizes=4, learning_rate_init=0.1, max_iter=1000, random_state=2222)	4	AUC ROC	0.978571		0.960714		0.960714
MLPClassifier(activation='logistic', alpha=0, hidden_layer_sizes=4, learning_rate_init=0.1, max_iter=1000, random_state=2222)	4	score	0.947368	0.64	0.888889	0.62069	0.888889	0.62069
MLPClassifier(activation='logistic', alpha=0, hidden_layer_sizes=4, learning_rate_init=0.1, max_iter=1000, random_state=2222)	5	Accuracy	97.3684	83.3333	94.7368	80	94.7368	80
MLPClassifier(activation='logistic', alpha=0, hidden_layer_sizes=4, learning_rate_init=0.1, max_iter=1000, random_state=2222)	5	Sensitivity	90	41.1765	80	47.0588	80	47.0588
MLPClassifier(activation='logistic', alpha=0, hidden_layer_sizes=4, learning_rate_init=0.1, max_iter=1000, random_state=2222)	5	Specificity	100	100	100	93.0233	100	93.0233
MLPClassifier(activation='logistic', alpha=0, hidden_layer_sizes=4, learning_rate_init=0.1, max_iter=1000, random_state=2222)	5	AUC ROC	0.978571		0.957143		0.957143
MLPClassifier(activation='logistic', alpha=0, hidden_layer_sizes=4, learning_rate_init=0.1, max_iter=1000, random_state=2222)	5	score	0.947368	0.583333	0.888889	0.571429	0.888889	0.571429
MLPClassifier(activation='logistic', alpha=0, hidden_layer_sizes=5, learning_rate_init=0.1, max_iter=1000, random_state=2222)	2	Accuracy	92.1053	78.3333	76.3158	56.6667	76.3158	56.6667
MLPClassifier(activation='logistic', alpha=0, hidden_layer_sizes=5, learning_rate_init=0.1, max_iter=1000, random_state=2222)	2	Sensitivity	90	70.5882	100	94.1176	100	94.1176
MLPClassifier(activation='logistic', alpha=0, hidden_layer_sizes=5, learning_rate_init=0.1, max_iter=1000, random_state=2222)	2	Specificity	92.8571	81.3953	67.8571	41.8605	67.8571	41.8605
MLPClassifier(activation='logistic', alpha=0, hidden_layer_sizes=5, learning_rate_init=0.1, max_iter=1000, random_state=2222)	2	AUC ROC	0.942857		0.882143		0.882143
MLPClassifier(activation='logistic', alpha=0, hidden_layer_sizes=5, learning_rate_init=0.1, max_iter=1000, random_state=2222)	2	score	0.857143	0.648649	0.689655	0.551724	0.689655	0.551724
MLPClassifier(activation='logistic', alpha=0, hidden_layer_sizes=5, learning_rate_init=0.1, max_iter=1000, random_state=2222)	3	Accuracy	97.3684	81.6667	89.4737	68.3333	89.4737	68.3333
MLPClassifier(activation='logistic', alpha=0, hidden_layer_sizes=5, learning_rate_init=0.1, max_iter=1000, random_state=2222)	3	Sensitivity	90	58.8235	90	94.1176	90	94.1176
MLPClassifier(activation='logistic', alpha=0, hidden_layer_sizes=5, learning_rate_init=0.1, max_iter=1000, random_state=2222)	3	Specificity	100	90.6977	89.2857	58.1395	89.2857	58.1395
MLPClassifier(activation='logistic', alpha=0, hidden_layer_sizes=5, learning_rate_init=0.1, max_iter=1000, random_state=2222)	3	AUC ROC	0.989286		0.942857		0.942857
MLPClassifier(activation='logistic', alpha=0, hidden_layer_sizes=5, learning_rate_init=0.1, max_iter=1000, random_state=2222)	3	score	0.947368	0.645161	0.818182	0.627451	0.818182	0.627451
MLPClassifier(activation='logistic', alpha=0, hidden_layer_sizes=5, learning_rate_init=0.1, max_iter=1000, random_state=2222)	4	Accuracy	94.7368	73.3333	100	61.6667	100	61.6667
MLPClassifier(activation='logistic', alpha=0, hidden_layer_sizes=5, learning_rate_init=0.1, max_iter=1000, random_state=2222)	4	Sensitivity	100	52.9412	100	47.0588	100	47.0588
MLPClassifier(activation='logistic', alpha=0, hidden_layer_sizes=5, learning_rate_init=0.1, max_iter=1000, random_state=2222)	4	Specificity	92.8571	81.3953	100	67.4419	100	67.4419
MLPClassifier(activation='logistic', alpha=0, hidden_layer_sizes=5, learning_rate_init=0.1, max_iter=1000, random_state=2222)	4	AUC ROC	0.992857		1		1
MLPClassifier(activation='logistic', alpha=0, hidden_layer_sizes=5, learning_rate_init=0.1, max_iter=1000, random_state=2222)	4	score	0.909091	0.529412	1	0.410256	1	0.410256
MLPClassifier(activation='logistic', alpha=0, hidden_layer_sizes=5, learning_rate_init=0.1, max_iter=1000, random_state=2222)	5	Accuracy	94.7368	70	100	58.3333	100	58.3333
MLPClassifier(activation='logistic', alpha=0, hidden_layer_sizes=5, learning_rate_init=0.1, max_iter=1000, random_state=2222)	5	Sensitivity	100	52.9412	100	52.9412	100	52.9412
MLPClassifier(activation='logistic', alpha=0, hidden_layer_sizes=5, learning_rate_init=0.1, max_iter=1000, random_state=2222)	5	Specificity	92.8571	76.7442	100	60.4651	100	60.4651
MLPClassifier(activation='logistic', alpha=0, hidden_layer_sizes=5, learning_rate_init=0.1, max_iter=1000, random_state=2222)	5	AUC ROC	0.992857		1		1
MLPClassifier(activation='logistic', alpha=0, hidden_layer_sizes=5, learning_rate_init=0.1, max_iter=1000, random_state=2222)	5	score	0.909091	0.5	1	0.418605	1	0.418605
MLPClassifier(activation='logistic', alpha=0, hidden_layer_sizes=(3, 3), learning_rate_init=0.1, max_iter=1000, random_state=2222)	2	Accuracy	84.2105	73.3333	97.3684	68.3333	97.3684	68.3333
MLPClassifier(activation='logistic', alpha=0, hidden_layer_sizes=(3, 3), learning_rate_init=0.1, max_iter=1000, random_state=2222)	2	Sensitivity	100	94.1176	100	94.1176	100	94.1176
MLPClassifier(activation='logistic', alpha=0, hidden_layer_sizes=(3, 3), learning_rate_init=0.1, max_iter=1000, random_state=2222)	2	Specificity	78.5714	65.1163	96.4286	58.1395	96.4286	58.1395
MLPClassifier(activation='logistic', alpha=0, hidden_layer_sizes=(3, 3), learning_rate_init=0.1, max_iter=1000, random_state=2222)	2	AUC ROC	0.9		0.989286		0.989286
MLPClassifier(activation='logistic', alpha=0, hidden_layer_sizes=(3, 3), learning_rate_init=0.1, max_iter=1000, random_state=2222)	2	score	0.769231	0.666667	0.952381	0.627451	0.952381	0.627451
MLPClassifier(activation='logistic', alpha=0, hidden_layer_sizes=(3, 3), learning_rate_init=0.1, max_iter=1000, random_state=2222)	3	Accuracy	89.4737	66.6667	89.4737	70	89.4737	70
MLPClassifier(activation='logistic', alpha=0, hidden_layer_sizes=(3, 3), learning_rate_init=0.1, max_iter=1000, random_state=2222)	3	Sensitivity	90	35.2941	100	94.1176	100	94.1176
MLPClassifier(activation='logistic', alpha=0, hidden_layer_sizes=(3, 3), learning_rate_init=0.1, max_iter=1000, random_state=2222)	3	Specificity	89.2857	79.0698	85.7143	60.4651	85.7143	60.4651
MLPClassifier(activation='logistic', alpha=0, hidden_layer_sizes=(3, 3), learning_rate_init=0.1, max_iter=1000, random_state=2222)	3	AUC ROC	0.875		0.928571		0.928571
MLPClassifier(activation='logistic', alpha=0, hidden_layer_sizes=(3, 3), learning_rate_init=0.1, max_iter=1000, random_state=2222)	3	score	0.818182	0.375	0.833333	0.64	0.833333	0.64
MLPClassifier(activation='logistic', alpha=0, hidden_layer_sizes=(3, 3), learning_rate_init=0.1, max_iter=1000, random_state=2222)	4	Accuracy	73.6842	75	97.3684	76.6667	89.4737	70
MLPClassifier(activation='logistic', alpha=0, hidden_layer_sizes=(3, 3), learning_rate_init=0.1, max_iter=1000, random_state=2222)	4	Sensitivity	100	64.7059	100	70.5882	90	35.2941
MLPClassifier(activation='logistic', alpha=0, hidden_layer_sizes=(3, 3), learning_rate_init=0.1, max_iter=1000, random_state=2222)	4	Specificity	64.2857	79.0698	96.4286	79.0698	89.2857	83.7209
MLPClassifier(activation='logistic', alpha=0, hidden_layer_sizes=(3, 3), learning_rate_init=0.1, max_iter=1000, random_state=2222)	4	AUC ROC	0.832143		0.989286		0.9
MLPClassifier(activation='logistic', alpha=0, hidden_layer_sizes=(3, 3), learning_rate_init=0.1, max_iter=1000, random_state=2222)	4	score	0.666667	0.594595	0.952381	0.631579	0.818182	0.4
MLPClassifier(activation='logistic', alpha=0, hidden_layer_sizes=(3, 3), learning_rate_init=0.1, max_iter=1000, random_state=2222)	5	Accuracy	94.7368	80	84.2105	55	89.4737	76.6667
MLPClassifier(activation='logistic', alpha=0, hidden_layer_sizes=(3, 3), learning_rate_init=0.1, max_iter=1000, random_state=2222)	5	Sensitivity	100	88.2353	100	100	90	52.9412
MLPClassifier(activation='logistic', alpha=0, hidden_layer_sizes=(3, 3), learning_rate_init=0.1, max_iter=1000, random_state=2222)	5	Specificity	92.8571	76.7442	78.5714	37.2093	89.2857	86.0465
MLPClassifier(activation='logistic', alpha=0, hidden_layer_sizes=(3, 3), learning_rate_init=0.1, max_iter=1000, random_state=2222)	5	AUC ROC	0.964286		0.921429		0.910714
MLPClassifier(activation='logistic', alpha=0, hidden_layer_sizes=(3, 3), learning_rate_init=0.1, max_iter=1000, random_state=2222)	5	score	0.909091	0.714286	0.769231	0.557377	0.818182	0.5625
MLPClassifier(activation='logistic', alpha=0, hidden_layer_sizes=(4, 2), learning_rate_init=0.1, max_iter=1000, random_state=2222)	2	Accuracy	94.7368	83.3333	86.8421	71.6667	86.8421	71.6667
MLPClassifier(activation='logistic', alpha=0, hidden_layer_sizes=(4, 2), learning_rate_init=0.1, max_iter=1000, random_state=2222)	2	Sensitivity	90	88.2353	80	11.7647	80	11.7647
MLPClassifier(activation='logistic', alpha=0, hidden_layer_sizes=(4, 2), learning_rate_init=0.1, max_iter=1000, random_state=2222)	2	Specificity	96.4286	81.3953	89.2857	95.3488	89.2857	95.3488
MLPClassifier(activation='logistic', alpha=0, hidden_layer_sizes=(4, 2), learning_rate_init=0.1, max_iter=1000, random_state=2222)	2	AUC ROC	0.932143		0.864286		0.864286
MLPClassifier(activation='logistic', alpha=0, hidden_layer_sizes=(4, 2), learning_rate_init=0.1, max_iter=1000, random_state=2222)	2	score	0.9	0.75	0.761905	0.190476	0.761905	0.190476
MLPClassifier(activation='logistic', alpha=0, hidden_layer_sizes=(4, 2), learning_rate_init=0.1, max_iter=1000, random_state=2222)	3	Accuracy	84.2105	78.3333	86.8421	76.6667	86.8421	76.6667
MLPClassifier(activation='logistic', alpha=0, hidden_layer_sizes=(4, 2), learning_rate_init=0.1, max_iter=1000, random_state=2222)	3	Sensitivity	90	52.9412	80	82.3529	80	82.3529
MLPClassifier(activation='logistic', alpha=0, hidden_layer_sizes=(4, 2), learning_rate_init=0.1, max_iter=1000, random_state=2222)	3	Specificity	82.1429	88.3721	89.2857	74.4186	89.2857	74.4186
MLPClassifier(activation='logistic', alpha=0, hidden_layer_sizes=(4, 2), learning_rate_init=0.1, max_iter=1000, random_state=2222)	3	AUC ROC	0.892857		0.871429		0.871429
MLPClassifier(activation='logistic', alpha=0, hidden_layer_sizes=(4, 2), learning_rate_init=0.1, max_iter=1000, random_state=2222)	3	score	0.75	0.580645	0.761905	0.666667	0.761905	0.666667
MLPClassifier(activation='logistic', alpha=0, hidden_layer_sizes=(4, 2), learning_rate_init=0.1, max_iter=1000, random_state=2222)	4	Accuracy	97.3684	76.6667	86.8421	81.6667	86.8421	81.6667
MLPClassifier(activation='logistic', alpha=0, hidden_layer_sizes=(4, 2), learning_rate_init=0.1, max_iter=1000, random_state=2222)	4	Sensitivity	100	52.9412	80	64.7059	80	64.7059
MLPClassifier(activation='logistic', alpha=0, hidden_layer_sizes=(4, 2), learning_rate_init=0.1, max_iter=1000, random_state=2222)	4	Specificity	96.4286	86.0465	89.2857	88.3721	89.2857	88.3721
MLPClassifier(activation='logistic', alpha=0, hidden_layer_sizes=(4, 2), learning_rate_init=0.1, max_iter=1000, random_state=2222)	4	AUC ROC	0.996429		0.875		0.875
MLPClassifier(activation='logistic', alpha=0, hidden_layer_sizes=(4, 2), learning_rate_init=0.1, max_iter=1000, random_state=2222)	4	score	0.952381	0.5625	0.761905	0.666667	0.761905	0.666667
MLPClassifier(activation='logistic', alpha=0, hidden_layer_sizes=(4, 2), learning_rate_init=0.1, max_iter=1000, random_state=2222)	5	Accuracy	97.3684	75	86.8421	71.6667	86.8421	71.6667
MLPClassifier(activation='logistic', alpha=0, hidden_layer_sizes=(4, 2), learning_rate_init=0.1, max_iter=1000, random_state=2222)	5	Sensitivity	100	52.9412	80	58.8235	80	58.8235
MLPClassifier(activation='logistic', alpha=0, hidden_layer_sizes=(4, 2), learning_rate_init=0.1, max_iter=1000, random_state=2222)	5	Specificity	96.4286	83.7209	89.2857	76.7442	89.2857	76.7442
MLPClassifier(activation='logistic', alpha=0, hidden_layer_sizes=(4, 2), learning_rate_init=0.1, max_iter=1000, random_state=2222)	5	AUC ROC	0.964286		0.853571		0.853571
MLPClassifier(activation='logistic', alpha=0, hidden_layer_sizes=(4, 2), learning_rate_init=0.1, max_iter=1000, random_state=2222)	5	score	0.952381	0.545455	0.761905	0.540541	0.761905	0.540541
KNeighborsClassifier(n_neighbors=3)	2	Accuracy	92.1053	81.6667	86.8421	61.6667	86.8421	61.6667
KNeighborsClassifier(n_neighbors=3)	2	Sensitivity	80	58.8235	90	52.9412	90	52.9412
KNeighborsClassifier(n_neighbors=3)	2	Specificity	96.4286	90.6977	85.7143	65.1163	85.7143	65.1163
KNeighborsClassifier(n_neighbors=3)	2	AUC ROC	0.960714		0.957143		0.957143
KNeighborsClassifier(n_neighbors=3)	2	score	0.842105	0.645161	0.782609	0.439024	0.782609	0.439024
KNeighborsClassifier(n_neighbors=3)	3	Accuracy	84.2105	71.6667	84.2105	66.6667	84.2105	66.6667
KNeighborsClassifier(n_neighbors=3)	3	Sensitivity	100	76.4706	90	70.5882	90	70.5882
KNeighborsClassifier(n_neighbors=3)	3	Specificity	78.5714	69.7674	82.1429	65.1163	82.1429	65.1163
KNeighborsClassifier(n_neighbors=3)	3	AUC ROC	0.944643		0.95		0.95
KNeighborsClassifier(n_neighbors=3)	3	score	0.769231	0.604651	0.75	0.545455	0.75	0.545455
KNeighborsClassifier(n_neighbors=3)	4	Accuracy	89.4737	73.3333	92.1053	63.3333	92.1053	63.3333
KNeighborsClassifier(n_neighbors=3)	4	Sensitivity	100	76.4706	90	70.5882	90	70.5882
KNeighborsClassifier(n_neighbors=3)	4	Specificity	85.7143	72.093	92.8571	60.4651	92.8571	60.4651
KNeighborsClassifier(n_neighbors=3)	4	AUC ROC	0.971429		0.971429		0.971429
KNeighborsClassifier(n_neighbors=3)	4	score	0.833333	0.619048	0.857143	0.521739	0.857143	0.521739
KNeighborsClassifier(n_neighbors=3)	5	Accuracy	76.3158	73.3333	89.4737	63.3333	89.4737	63.3333
KNeighborsClassifier(n_neighbors=3)	5	Sensitivity	100	64.7059	80	64.7059	80	64.7059
KNeighborsClassifier(n_neighbors=3)	5	Specificity	67.8571	76.7442	92.8571	62.7907	92.8571	62.7907
KNeighborsClassifier(n_neighbors=3)	5	AUC ROC	0.919643		0.953571		0.953571
KNeighborsClassifier(n_neighbors=3)	5	score	0.689655	0.578947	0.8	0.5	0.8	0.5
KNeighborsClassifier()	2	Accuracy	89.4737	80	84.2105	66.6667	84.2105	66.6667
KNeighborsClassifier()	2	Sensitivity	90	88.2353	100	94.1176	100	94.1176
KNeighborsClassifier()	2	Specificity	89.2857	76.7442	78.5714	55.814	78.5714	55.814
KNeighborsClassifier()	2	AUC ROC	0.964286		0.9		0.9
KNeighborsClassifier()	2	score	0.818182	0.714286	0.769231	0.615385	0.769231	0.615385
KNeighborsClassifier()	3	Accuracy	92.1053	80	78.9474	66.6667	78.9474	66.6667
KNeighborsClassifier()	3	Sensitivity	90	76.4706	100	82.3529	100	82.3529
KNeighborsClassifier()	3	Specificity	92.8571	81.3953	71.4286	60.4651	71.4286	60.4651
KNeighborsClassifier()	3	AUC ROC	0.969643		0.932143		0.932143
KNeighborsClassifier()	3	score	0.857143	0.684211	0.714286	0.583333	0.714286	0.583333
KNeighborsClassifier()	4	Accuracy	86.8421	81.6667	84.2105	68.3333	84.2105	68.3333
KNeighborsClassifier()	4	Sensitivity	90	82.3529	100	82.3529	100	82.3529
KNeighborsClassifier()	4	Specificity	85.7143	81.3953	78.5714	62.7907	78.5714	62.7907
KNeighborsClassifier()	4	AUC ROC	0.948214		0.942857		0.942857
KNeighborsClassifier()	4	score	0.782609	0.717949	0.769231	0.595745	0.769231	0.595745
KNeighborsClassifier()	5	Accuracy	81.5789	80	84.2105	73.3333	84.2105	73.3333
KNeighborsClassifier()	5	Sensitivity	80	47.0588	90	88.2353	90	88.2353
KNeighborsClassifier()	5	Specificity	82.1429	93.0233	82.1429	67.4419	82.1429	67.4419
KNeighborsClassifier()	5	AUC ROC	0.903571		0.919643		0.919643
KNeighborsClassifier()	5	score	0.695652	0.571429	0.75	0.652174	0.75	0.652174
KNeighborsClassifier(n_neighbors=7)	2	Accuracy	89.4737	71.6667	78.9474	70	78.9474	70
KNeighborsClassifier(n_neighbors=7)	2	Sensitivity	90	88.2353	90	100	90	100
KNeighborsClassifier(n_neighbors=7)	2	Specificity	89.2857	65.1163	75	58.1395	75	58.1395
KNeighborsClassifier(n_neighbors=7)	2	AUC ROC	0.946429		0.875		0.875
KNeighborsClassifier(n_neighbors=7)	2	score	0.818182	0.638298	0.692308	0.653846	0.692308	0.653846
KNeighborsClassifier(n_neighbors=7)	3	Accuracy	86.8421	73.3333	84.2105	68.3333	84.2105	68.3333
KNeighborsClassifier(n_neighbors=7)	3	Sensitivity	90	88.2353	80	82.3529	80	82.3529
KNeighborsClassifier(n_neighbors=7)	3	Specificity	85.7143	67.4419	85.7143	62.7907	85.7143	62.7907
KNeighborsClassifier(n_neighbors=7)	3	AUC ROC	0.930357		0.919643		0.919643
KNeighborsClassifier(n_neighbors=7)	3	score	0.782609	0.652174	0.727273	0.595745	0.727273	0.595745
KNeighborsClassifier(n_neighbors=7)	4	Accuracy	86.8421	70	84.2105	75	84.2105	75
KNeighborsClassifier(n_neighbors=7)	4	Sensitivity	90	88.2353	80	82.3529	80	82.3529
KNeighborsClassifier(n_neighbors=7)	4	Specificity	85.7143	62.7907	85.7143	72.093	85.7143	72.093
KNeighborsClassifier(n_neighbors=7)	4	AUC ROC	0.930357		0.919643		0.919643
KNeighborsClassifier(n_neighbors=7)	4	score	0.782609	0.625	0.727273	0.651163	0.727273	0.651163
KNeighborsClassifier(n_neighbors=7)	5	Accuracy	89.4737	73.3333	84.2105	71.6667	84.2105	71.6667
KNeighborsClassifier(n_neighbors=7)	5	Sensitivity	80	47.0588	80	76.4706	80	76.4706
KNeighborsClassifier(n_neighbors=7)	5	Specificity	92.8571	83.7209	85.7143	69.7674	85.7143	69.7674
KNeighborsClassifier(n_neighbors=7)	5	AUC ROC	0.896429		0.901786		0.901786
KNeighborsClassifier(n_neighbors=7)	5	score	0.8	0.5	0.727273	0.604651	0.727273	0.604651
SVC(class_weight='balanced', probability=True, random_state=2222)	2	Accuracy	89.4737	86.6667	73.6842	58.3333	92.1053	75
SVC(class_weight='balanced', probability=True, random_state=2222)	2	Sensitivity	90	94.1176	100	94.1176	90	58.8235
SVC(class_weight='balanced', probability=True, random_state=2222)	2	Specificity	89.2857	83.7209	64.2857	44.186	92.8571	81.3953
SVC(class_weight='balanced', probability=True, random_state=2222)	2	AUC ROC	0.910714		0.867857		0.939286
SVC(class_weight='balanced', probability=True, random_state=2222)	2	score	0.818182	0.8	0.666667	0.561404	0.857143	0.571429
SVC(class_weight='balanced', probability=True, random_state=2222)	3	Accuracy	92.1053	85	78.9474	40	94.7368	75
SVC(class_weight='balanced', probability=True, random_state=2222)	3	Sensitivity	90	58.8235	100	94.1176	100	35.2941
SVC(class_weight='balanced', probability=True, random_state=2222)	3	Specificity	92.8571	95.3488	71.4286	18.6047	92.8571	90.6977
SVC(class_weight='balanced', probability=True, random_state=2222)	3	AUC ROC	0.921429		0.910714		0.985714
SVC(class_weight='balanced', probability=True, random_state=2222)	3	score	0.857143	0.689655	0.714286	0.470588	0.909091	0.444444
SVC(class_weight='balanced', probability=True, random_state=2222)	4	Accuracy	81.5789	73.3333	86.8421	75	97.3684	75
SVC(class_weight='balanced', probability=True, random_state=2222)	4	Sensitivity	100	47.0588	80	17.6471	90	17.6471
SVC(class_weight='balanced', probability=True, random_state=2222)	4	Specificity	75	83.7209	89.2857	97.6744	100	97.6744
SVC(class_weight='balanced', probability=True, random_state=2222)	4	AUC ROC	0.903571		0.907143		0.989286
SVC(class_weight='balanced', probability=True, random_state=2222)	4	score	0.740741	0.5	0.761905	0.285714	0.947368	0.285714
SVC(class_weight='balanced', probability=True, random_state=2222)	5	Accuracy	78.9474	75	86.8421	76.6667	94.7368	76.6667
SVC(class_weight='balanced', probability=True, random_state=2222)	5	Sensitivity	100	58.8235	80	23.5294	100	29.4118
SVC(class_weight='balanced', probability=True, random_state=2222)	5	Specificity	71.4286	81.3953	89.2857	97.6744	92.8571	95.3488
SVC(class_weight='balanced', probability=True, random_state=2222)	5	AUC ROC	0.896429		0.903571		0.992857
SVC(class_weight='balanced', probability=True, random_state=2222)	5	score	0.714286	0.571429	0.761905	0.363636	0.909091	0.416667
SVC(probability=True, random_state=2222)	2	Accuracy	92.1053	83.3333	84.2105	68.3333	84.2105	68.3333
SVC(probability=True, random_state=2222)	2	Sensitivity	80	58.8235	90	82.3529	90	82.3529
SVC(probability=True, random_state=2222)	2	Specificity	96.4286	93.0233	82.1429	62.7907	82.1429	62.7907
SVC(probability=True, random_state=2222)	2	AUC ROC	0.896429		0.885714		0.885714
SVC(probability=True, random_state=2222)	2	score	0.842105	0.666667	0.75	0.595745	0.75	0.595745
SVC(probability=True, random_state=2222)	3	Accuracy	94.7368	80	84.2105	68.3333	84.2105	68.3333
SVC(probability=True, random_state=2222)	3	Sensitivity	80	41.1765	90	82.3529	90	82.3529
SVC(probability=True, random_state=2222)	3	Specificity	100	95.3488	82.1429	62.7907	82.1429	62.7907
SVC(probability=True, random_state=2222)	3	AUC ROC	0.935714		0.896429		0.896429
SVC(probability=True, random_state=2222)	3	score	0.888889	0.538462	0.75	0.595745	0.75	0.595745
SVC(probability=True, random_state=2222)	4	Accuracy	94.7368	80	84.2105	68.3333	84.2105	68.3333
SVC(probability=True, random_state=2222)	4	Sensitivity	80	35.2941	90	88.2353	90	88.2353
SVC(probability=True, random_state=2222)	4	Specificity	100	97.6744	82.1429	60.4651	82.1429	60.4651
SVC(probability=True, random_state=2222)	4	AUC ROC	0.935714		0.892857		0.892857
SVC(probability=True, random_state=2222)	4	score	0.888889	0.5	0.75	0.612245	0.75	0.612245
SVC(probability=True, random_state=2222)	5	Accuracy	94.7368	76.6667	84.2105	71.6667	84.2105	71.6667
SVC(probability=True, random_state=2222)	5	Sensitivity	80	29.4118	90	88.2353	90	88.2353
SVC(probability=True, random_state=2222)	5	Specificity	100	95.3488	82.1429	65.1163	82.1429	65.1163
SVC(probability=True, random_state=2222)	5	AUC ROC	0.925		0.9		0.9
SVC(probability=True, random_state=2222)	5	score	0.888889	0.416667	0.75	0.638298	0.75	0.638298
GaussianProcessClassifier(random_state=2222)	2	Accuracy	89.4737	80	78.9474	48.3333	78.9474	48.3333
GaussianProcessClassifier(random_state=2222)	2	Sensitivity	90	100	100	100	100	100
GaussianProcessClassifier(random_state=2222)	2	Specificity	89.2857	72.093	71.4286	27.907	71.4286	27.907
GaussianProcessClassifier(random_state=2222)	2	AUC ROC	0.892857		0.889286		0.889286
GaussianProcessClassifier(random_state=2222)	2	score	0.818182	0.73913	0.714286	0.523077	0.714286	0.523077
GaussianProcessClassifier(random_state=2222)	3	Accuracy	92.1053	90	81.5789	58.3333	81.5789	58.3333
GaussianProcessClassifier(random_state=2222)	3	Sensitivity	90	82.3529	90	100	90	100
GaussianProcessClassifier(random_state=2222)	3	Specificity	92.8571	93.0233	78.5714	41.8605	78.5714	41.8605
GaussianProcessClassifier(random_state=2222)	3	AUC ROC	0.9		0.889286		0.889286
GaussianProcessClassifier(random_state=2222)	3	score	0.857143	0.823529	0.72	0.576271	0.72	0.576271
GaussianProcessClassifier(random_state=2222)	4	Accuracy	76.3158	71.6667	86.8421	70	86.8421	70
GaussianProcessClassifier(random_state=2222)	4	Sensitivity	100	52.9412	80	94.1176	80	94.1176
GaussianProcessClassifier(random_state=2222)	4	Specificity	67.8571	79.0698	89.2857	60.4651	89.2857	60.4651
GaussianProcessClassifier(random_state=2222)	4	AUC ROC	0.889286		0.889286		0.889286
GaussianProcessClassifier(random_state=2222)	4	score	0.689655	0.514286	0.761905	0.64	0.761905	0.64
GaussianProcessClassifier(random_state=2222)	5	Accuracy	76.3158	73.3333	81.5789	66.6667	81.5789	66.6667
GaussianProcessClassifier(random_state=2222)	5	Sensitivity	90	52.9412	80	94.1176	80	94.1176
GaussianProcessClassifier(random_state=2222)	5	Specificity	71.4286	81.3953	82.1429	55.814	82.1429	55.814
GaussianProcessClassifier(random_state=2222)	5	AUC ROC	0.882143		0.871429		0.871429
GaussianProcessClassifier(random_state=2222)	5	score	0.666667	0.529412	0.695652	0.615385	0.695652	0.615385
DecisionTreeClassifier(random_state=2222)	2	Accuracy	100	70	100	70	100	70
DecisionTreeClassifier(random_state=2222)	2	Sensitivity	100	5.88235	100	58.8235	100	58.8235
DecisionTreeClassifier(random_state=2222)	2	Specificity	100	95.3488	100	74.4186	100	74.4186
DecisionTreeClassifier(random_state=2222)	2	AUC ROC	1		1		1
DecisionTreeClassifier(random_state=2222)	2	score	1	0.1	1	0.526316	1	0.526316
DecisionTreeClassifier(random_state=2222)	3	Accuracy	100	71.6667	100	71.6667	100	71.6667
DecisionTreeClassifier(random_state=2222)	3	Sensitivity	100	64.7059	100	64.7059	100	64.7059
DecisionTreeClassifier(random_state=2222)	3	Specificity	100	74.4186	100	74.4186	100	74.4186
DecisionTreeClassifier(random_state=2222)	3	AUC ROC	1		1		1
DecisionTreeClassifier(random_state=2222)	3	score	1	0.564103	1	0.564103	1	0.564103
DecisionTreeClassifier(random_state=2222)	4	Accuracy	100	71.6667	100	75	100	78.3333
DecisionTreeClassifier(random_state=2222)	4	Sensitivity	100	64.7059	100	76.4706	100	52.9412
DecisionTreeClassifier(random_state=2222)	4	Specificity	100	74.4186	100	74.4186	100	88.3721
DecisionTreeClassifier(random_state=2222)	4	AUC ROC	1		1		1
DecisionTreeClassifier(random_state=2222)	4	score	1	0.564103	1	0.634146	1	0.580645
DecisionTreeClassifier(random_state=2222)	5	Accuracy	100	66.6667	100	76.6667	100	76.6667
DecisionTreeClassifier(random_state=2222)	5	Sensitivity	100	64.7059	100	52.9412	100	41.1765
DecisionTreeClassifier(random_state=2222)	5	Specificity	100	67.4419	100	86.0465	100	90.6977
DecisionTreeClassifier(random_state=2222)	5	AUC ROC	1		1		1
DecisionTreeClassifier(random_state=2222)	5	score	1	0.52381	1	0.5625	1	0.5
DecisionTreeClassifier(class_weight='balanced', random_state=2222)	2	Accuracy	100	70	100	70	100	70
DecisionTreeClassifier(class_weight='balanced', random_state=2222)	2	Sensitivity	100	5.88235	100	47.0588	100	47.0588
DecisionTreeClassifier(class_weight='balanced', random_state=2222)	2	Specificity	100	95.3488	100	79.0698	100	79.0698
DecisionTreeClassifier(class_weight='balanced', random_state=2222)	2	AUC ROC	1		1		1
DecisionTreeClassifier(class_weight='balanced', random_state=2222)	2	score	1	0.1	1	0.470588	1	0.470588
DecisionTreeClassifier(class_weight='balanced', random_state=2222)	3	Accuracy	100	71.6667	100	68.3333	100	68.3333
DecisionTreeClassifier(class_weight='balanced', random_state=2222)	3	Sensitivity	100	64.7059	100	70.5882	100	70.5882
DecisionTreeClassifier(class_weight='balanced', random_state=2222)	3	Specificity	100	74.4186	100	67.4419	100	67.4419
DecisionTreeClassifier(class_weight='balanced', random_state=2222)	3	AUC ROC	1		1		1
DecisionTreeClassifier(class_weight='balanced', random_state=2222)	3	score	1	0.564103	1	0.55814	1	0.55814
DecisionTreeClassifier(class_weight='balanced', random_state=2222)	4	Accuracy	100	71.6667	100	68.3333	100	68.3333
DecisionTreeClassifier(class_weight='balanced', random_state=2222)	4	Sensitivity	100	64.7059	100	70.5882	100	70.5882
DecisionTreeClassifier(class_weight='balanced', random_state=2222)	4	Specificity	100	74.4186	100	67.4419	100	67.4419
DecisionTreeClassifier(class_weight='balanced', random_state=2222)	4	AUC ROC	1		1		1
DecisionTreeClassifier(class_weight='balanced', random_state=2222)	4	score	1	0.564103	1	0.55814	1	0.55814
DecisionTreeClassifier(class_weight='balanced', random_state=2222)	5	Accuracy	100	66.6667	100	65	100	65
DecisionTreeClassifier(class_weight='balanced', random_state=2222)	5	Sensitivity	100	64.7059	100	41.1765	100	41.1765
DecisionTreeClassifier(class_weight='balanced', random_state=2222)	5	Specificity	100	67.4419	100	74.4186	100	74.4186
DecisionTreeClassifier(class_weight='balanced', random_state=2222)	5	AUC ROC	1		1		1
DecisionTreeClassifier(class_weight='balanced', random_state=2222)	5	score	1	0.52381	1	0.4	1	0.4
RandomForestClassifier(class_weight='balanced', n_estimators=3, random_state=2222)	2	Accuracy	92.1053	78.3333	86.8421	60	86.8421	60
RandomForestClassifier(class_weight='balanced', n_estimators=3, random_state=2222)	2	Sensitivity	90	76.4706	100	88.2353	100	88.2353
RandomForestClassifier(class_weight='balanced', n_estimators=3, random_state=2222)	2	Specificity	92.8571	79.0698	82.1429	48.8372	82.1429	48.8372
RandomForestClassifier(class_weight='balanced', n_estimators=3, random_state=2222)	2	AUC ROC	0.942857		0.982143		0.982143
RandomForestClassifier(class_weight='balanced', n_estimators=3, random_state=2222)	2	score	0.857143	0.666667	0.8	0.555556	0.8	0.555556
RandomForestClassifier(class_weight='balanced', n_estimators=3, random_state=2222)	3	Accuracy	97.3684	85	94.7368	60	94.7368	60
RandomForestClassifier(class_weight='balanced', n_estimators=3, random_state=2222)	3	Sensitivity	90	47.0588	100	88.2353	100	88.2353
RandomForestClassifier(class_weight='balanced', n_estimators=3, random_state=2222)	3	Specificity	100	100	92.8571	48.8372	92.8571	48.8372
RandomForestClassifier(class_weight='balanced', n_estimators=3, random_state=2222)	3	AUC ROC	0.991071		0.992857		0.992857
RandomForestClassifier(class_weight='balanced', n_estimators=3, random_state=2222)	3	score	0.947368	0.64	0.909091	0.555556	0.909091	0.555556
RandomForestClassifier(class_weight='balanced', n_estimators=3, random_state=2222)	4	Accuracy	97.3684	73.3333	89.4737	71.6667	89.4737	71.6667
RandomForestClassifier(class_weight='balanced', n_estimators=3, random_state=2222)	4	Sensitivity	90	76.4706	90	88.2353	90	88.2353
RandomForestClassifier(class_weight='balanced', n_estimators=3, random_state=2222)	4	Specificity	100	72.093	89.2857	65.1163	89.2857	65.1163
RandomForestClassifier(class_weight='balanced', n_estimators=3, random_state=2222)	4	AUC ROC	0.95		0.933929		0.933929
RandomForestClassifier(class_weight='balanced', n_estimators=3, random_state=2222)	4	score	0.947368	0.619048	0.818182	0.638298	0.818182	0.638298
RandomForestClassifier(class_weight='balanced', n_estimators=3, random_state=2222)	5	Accuracy	89.4737	75	94.7368	65	94.7368	65
RandomForestClassifier(class_weight='balanced', n_estimators=3, random_state=2222)	5	Sensitivity	100	64.7059	80	29.4118	80	29.4118
RandomForestClassifier(class_weight='balanced', n_estimators=3, random_state=2222)	5	Specificity	85.7143	79.0698	100	79.0698	100	79.0698
RandomForestClassifier(class_weight='balanced', n_estimators=3, random_state=2222)	5	AUC ROC	0.985714		0.935714		0.935714
RandomForestClassifier(class_weight='balanced', n_estimators=3, random_state=2222)	5	score	0.833333	0.594595	0.888889	0.322581	0.888889	0.322581
RandomForestClassifier(n_estimators=3, random_state=2222)	2	Accuracy	92.1053	78.3333	89.4737	66.6667	89.4737	66.6667
RandomForestClassifier(n_estimators=3, random_state=2222)	2	Sensitivity	90	76.4706	90	94.1176	90	94.1176
RandomForestClassifier(n_estimators=3, random_state=2222)	2	Specificity	92.8571	79.0698	89.2857	55.814	89.2857	55.814
RandomForestClassifier(n_estimators=3, random_state=2222)	2	AUC ROC	0.942857		0.928571		0.928571
RandomForestClassifier(n_estimators=3, random_state=2222)	2	score	0.857143	0.666667	0.818182	0.615385	0.818182	0.615385
RandomForestClassifier(n_estimators=3, random_state=2222)	3	Accuracy	97.3684	85	89.4737	61.6667	89.4737	61.6667
RandomForestClassifier(n_estimators=3, random_state=2222)	3	Sensitivity	90	47.0588	90	100	90	100
RandomForestClassifier(n_estimators=3, random_state=2222)	3	Specificity	100	100	89.2857	46.5116	89.2857	46.5116
RandomForestClassifier(n_estimators=3, random_state=2222)	3	AUC ROC	0.991071		0.933929		0.933929
RandomForestClassifier(n_estimators=3, random_state=2222)	3	score	0.947368	0.64	0.818182	0.596491	0.818182	0.596491
RandomForestClassifier(n_estimators=3, random_state=2222)	4	Accuracy	97.3684	73.3333	92.1053	58.3333	92.1053	58.3333
RandomForestClassifier(n_estimators=3, random_state=2222)	4	Sensitivity	90	76.4706	100	58.8235	100	58.8235
RandomForestClassifier(n_estimators=3, random_state=2222)	4	Specificity	100	72.093	89.2857	58.1395	89.2857	58.1395
RandomForestClassifier(n_estimators=3, random_state=2222)	4	AUC ROC	0.95		0.989286		0.989286
RandomForestClassifier(n_estimators=3, random_state=2222)	4	score	0.947368	0.619048	0.869565	0.444444	0.869565	0.444444
RandomForestClassifier(n_estimators=3, random_state=2222)	5	Accuracy	92.1053	80	89.4737	58.3333	89.4737	58.3333
RandomForestClassifier(n_estimators=3, random_state=2222)	5	Sensitivity	90	64.7059	100	70.5882	100	70.5882
RandomForestClassifier(n_estimators=3, random_state=2222)	5	Specificity	92.8571	86.0465	85.7143	53.4884	85.7143	53.4884
RandomForestClassifier(n_estimators=3, random_state=2222)	5	AUC ROC	0.942857		0.967857		0.967857
RandomForestClassifier(n_estimators=3, random_state=2222)	5	score	0.857143	0.647059	0.833333	0.489796	0.833333	0.489796
RandomForestClassifier(class_weight='balanced', n_estimators=5, random_state=2222)	2	Accuracy	86.8421	70	92.1053	70	94.7368	78.3333
RandomForestClassifier(class_weight='balanced', n_estimators=5, random_state=2222)	2	Sensitivity	100	88.2353	90	64.7059	80	29.4118
RandomForestClassifier(class_weight='balanced', n_estimators=5, random_state=2222)	2	Specificity	82.1429	62.7907	92.8571	72.093	100	97.6744
RandomForestClassifier(class_weight='balanced', n_estimators=5, random_state=2222)	2	AUC ROC	0.978571		0.982143		0.971429
RandomForestClassifier(class_weight='balanced', n_estimators=5, random_state=2222)	2	score	0.8	0.625	0.857143	0.55	0.888889	0.434783
RandomForestClassifier(class_weight='balanced', n_estimators=5, random_state=2222)	3	Accuracy	97.3684	85	92.1053	70	84.2105	51.6667
RandomForestClassifier(class_weight='balanced', n_estimators=5, random_state=2222)	3	Sensitivity	100	82.3529	90	64.7059	100	88.2353
RandomForestClassifier(class_weight='balanced', n_estimators=5, random_state=2222)	3	Specificity	96.4286	86.0465	92.8571	72.093	78.5714	37.2093
RandomForestClassifier(class_weight='balanced', n_estimators=5, random_state=2222)	3	AUC ROC	0.998214		0.983929		0.969643
RandomForestClassifier(class_weight='balanced', n_estimators=5, random_state=2222)	3	score	0.952381	0.756757	0.857143	0.55	0.769231	0.508475
RandomForestClassifier(class_weight='balanced', n_estimators=5, random_state=2222)	4	Accuracy	89.4737	65	89.4737	63.3333	92.1053	53.3333
RandomForestClassifier(class_weight='balanced', n_estimators=5, random_state=2222)	4	Sensitivity	100	88.2353	100	94.1176	100	82.3529
RandomForestClassifier(class_weight='balanced', n_estimators=5, random_state=2222)	4	Specificity	85.7143	55.814	85.7143	51.1628	89.2857	41.8605
RandomForestClassifier(class_weight='balanced', n_estimators=5, random_state=2222)	4	AUC ROC	0.985714		0.982143		0.978571
RandomForestClassifier(class_weight='balanced', n_estimators=5, random_state=2222)	4	score	0.833333	0.588235	0.833333	0.592593	0.869565	0.5
RandomForestClassifier(class_weight='balanced', n_estimators=5, random_state=2222)	5	Accuracy	92.1053	86.6667	89.4737	61.6667	89.4737	56.6667
RandomForestClassifier(class_weight='balanced', n_estimators=5, random_state=2222)	5	Sensitivity	90	70.5882	90	64.7059	100	100
RandomForestClassifier(class_weight='balanced', n_estimators=5, random_state=2222)	5	Specificity	92.8571	93.0233	89.2857	60.4651	85.7143	39.5349
RandomForestClassifier(class_weight='balanced', n_estimators=5, random_state=2222)	5	AUC ROC	0.983929		0.973214		0.982143
RandomForestClassifier(class_weight='balanced', n_estimators=5, random_state=2222)	5	score	0.857143	0.75	0.818182	0.488889	0.833333	0.566667
RandomForestClassifier(n_estimators=5, random_state=2222)	2	Accuracy	86.8421	71.6667	89.4737	66.6667	94.7368	78.3333
RandomForestClassifier(n_estimators=5, random_state=2222)	2	Sensitivity	100	88.2353	100	94.1176	80	29.4118
RandomForestClassifier(n_estimators=5, random_state=2222)	2	Specificity	82.1429	65.1163	85.7143	55.814	100	97.6744
RandomForestClassifier(n_estimators=5, random_state=2222)	2	AUC ROC	0.978571		0.985714		0.971429
RandomForestClassifier(n_estimators=5, random_state=2222)	2	score	0.8	0.638298	0.833333	0.615385	0.888889	0.434783
RandomForestClassifier(n_estimators=5, random_state=2222)	3	Accuracy	97.3684	83.3333	89.4737	53.3333	92.1053	61.6667
RandomForestClassifier(n_estimators=5, random_state=2222)	3	Sensitivity	100	76.4706	100	88.2353	100	76.4706
RandomForestClassifier(n_estimators=5, random_state=2222)	3	Specificity	96.4286	86.0465	85.7143	39.5349	89.2857	55.814
RandomForestClassifier(n_estimators=5, random_state=2222)	3	AUC ROC	0.998214		0.978571		0.971429
RandomForestClassifier(n_estimators=5, random_state=2222)	3	score	0.952381	0.722222	0.833333	0.517241	0.869565	0.530612
RandomForestClassifier(n_estimators=5, random_state=2222)	4	Accuracy	86.8421	66.6667	89.4737	61.6667	94.7368	53.3333
RandomForestClassifier(n_estimators=5, random_state=2222)	4	Sensitivity	100	88.2353	90	88.2353	100	88.2353
RandomForestClassifier(n_estimators=5, random_state=2222)	4	Specificity	82.1429	58.1395	89.2857	51.1628	92.8571	39.5349
RandomForestClassifier(n_estimators=5, random_state=2222)	4	AUC ROC	0.982143		0.969643		0.967857
RandomForestClassifier(n_estimators=5, random_state=2222)	4	score	0.8	0.6	0.818182	0.566038	0.909091	0.517241
RandomForestClassifier(n_estimators=5, random_state=2222)	5	Accuracy	89.4737	73.3333	92.1053	68.3333	100	60
RandomForestClassifier(n_estimators=5, random_state=2222)	5	Sensitivity	100	82.3529	90	64.7059	100	70.5882
RandomForestClassifier(n_estimators=5, random_state=2222)	5	Specificity	85.7143	69.7674	92.8571	69.7674	100	55.814
RandomForestClassifier(n_estimators=5, random_state=2222)	5	AUC ROC	0.982143		0.978571		1
RandomForestClassifier(n_estimators=5, random_state=2222)	5	score	0.833333	0.636364	0.857143	0.536585	1	0.5
AdaBoostClassifier(n_estimators=3, random_state=2222)	2	Accuracy	92.1053	76.6667	89.4737	58.3333	86.8421	63.3333
AdaBoostClassifier(n_estimators=3, random_state=2222)	2	Sensitivity	90	52.9412	100	100	100	100
AdaBoostClassifier(n_estimators=3, random_state=2222)	2	Specificity	92.8571	86.0465	85.7143	41.8605	82.1429	48.8372
AdaBoostClassifier(n_estimators=3, random_state=2222)	2	AUC ROC	0.942857		0.942857		0.946429
AdaBoostClassifier(n_estimators=3, random_state=2222)	2	score	0.857143	0.5625	0.833333	0.576271	0.8	0.607143
AdaBoostClassifier(n_estimators=3, random_state=2222)	3	Accuracy	89.4737	76.6667	89.4737	60	86.8421	61.6667
AdaBoostClassifier(n_estimators=3, random_state=2222)	3	Sensitivity	80	76.4706	100	100	100	100
AdaBoostClassifier(n_estimators=3, random_state=2222)	3	Specificity	92.8571	76.7442	85.7143	44.186	82.1429	46.5116
AdaBoostClassifier(n_estimators=3, random_state=2222)	3	AUC ROC	0.951786		0.942857		0.946429
AdaBoostClassifier(n_estimators=3, random_state=2222)	3	score	0.8	0.65	0.833333	0.586207	0.8	0.596491
AdaBoostClassifier(n_estimators=3, random_state=2222)	4	Accuracy	89.4737	76.6667	89.4737	58.3333	86.8421	61.6667
AdaBoostClassifier(n_estimators=3, random_state=2222)	4	Sensitivity	80	76.4706	100	100	100	100
AdaBoostClassifier(n_estimators=3, random_state=2222)	4	Specificity	92.8571	76.7442	85.7143	41.8605	82.1429	46.5116
AdaBoostClassifier(n_estimators=3, random_state=2222)	4	AUC ROC	0.939286		0.942857		0.946429
AdaBoostClassifier(n_estimators=3, random_state=2222)	4	score	0.8	0.65	0.833333	0.576271	0.8	0.596491
AdaBoostClassifier(n_estimators=3, random_state=2222)	5	Accuracy	89.4737	76.6667	89.4737	58.3333	86.8421	61.6667
AdaBoostClassifier(n_estimators=3, random_state=2222)	5	Sensitivity	80	76.4706	100	100	100	100
AdaBoostClassifier(n_estimators=3, random_state=2222)	5	Specificity	92.8571	76.7442	85.7143	41.8605	82.1429	46.5116
AdaBoostClassifier(n_estimators=3, random_state=2222)	5	AUC ROC	0.939286		0.942857		0.946429
AdaBoostClassifier(n_estimators=3, random_state=2222)	5	score	0.8	0.65	0.833333	0.576271	0.8	0.596491
AdaBoostClassifier(n_estimators=5, random_state=2222)	2	Accuracy	94.7368	76.6667	94.7368	58.3333	92.1053	61.6667
AdaBoostClassifier(n_estimators=5, random_state=2222)	2	Sensitivity	80	70.5882	100	64.7059	100	82.3529
AdaBoostClassifier(n_estimators=5, random_state=2222)	2	Specificity	100	79.0698	92.8571	55.814	89.2857	53.4884
AdaBoostClassifier(n_estimators=5, random_state=2222)	2	AUC ROC	0.9625		0.978571		0.980357
AdaBoostClassifier(n_estimators=5, random_state=2222)	2	score	0.888889	0.631579	0.909091	0.468085	0.869565	0.54902
AdaBoostClassifier(n_estimators=5, random_state=2222)	3	Accuracy	100	65	94.7368	58.3333	94.7368	53.3333
AdaBoostClassifier(n_estimators=5, random_state=2222)	3	Sensitivity	100	76.4706	100	64.7059	100	47.0588
AdaBoostClassifier(n_estimators=5, random_state=2222)	3	Specificity	100	60.4651	92.8571	55.814	92.8571	55.814
AdaBoostClassifier(n_estimators=5, random_state=2222)	3	AUC ROC	1		0.978571		0.992857
AdaBoostClassifier(n_estimators=5, random_state=2222)	3	score	1	0.553191	0.909091	0.468085	0.909091	0.363636
AdaBoostClassifier(n_estimators=5, random_state=2222)	4	Accuracy	100	65	94.7368	58.3333	94.7368	53.3333
AdaBoostClassifier(n_estimators=5, random_state=2222)	4	Sensitivity	100	76.4706	100	64.7059	100	47.0588
AdaBoostClassifier(n_estimators=5, random_state=2222)	4	Specificity	100	60.4651	92.8571	55.814	92.8571	55.814
AdaBoostClassifier(n_estimators=5, random_state=2222)	4	AUC ROC	1		0.978571		0.992857
AdaBoostClassifier(n_estimators=5, random_state=2222)	4	score	1	0.553191	0.909091	0.468085	0.909091	0.363636
AdaBoostClassifier(n_estimators=5, random_state=2222)	5	Accuracy	100	65	94.7368	58.3333	94.7368	53.3333
AdaBoostClassifier(n_estimators=5, random_state=2222)	5	Sensitivity	100	76.4706	100	64.7059	100	47.0588
AdaBoostClassifier(n_estimators=5, random_state=2222)	5	Specificity	100	60.4651	92.8571	55.814	92.8571	55.814
AdaBoostClassifier(n_estimators=5, random_state=2222)	5	AUC ROC	1		0.978571		0.992857
AdaBoostClassifier(n_estimators=5, random_state=2222)	5	score	1	0.553191	0.909091	0.468085	0.909091	0.363636
GaussianNB(priors=[0.5, 0.5])	2	Accuracy	89.4737	75	86.8421	71.6667	86.8421	71.6667
GaussianNB(priors=[0.5, 0.5])	2	Sensitivity	80	41.1765	80	52.9412	80	52.9412
GaussianNB(priors=[0.5, 0.5])	2	Specificity	92.8571	88.3721	89.2857	79.0698	89.2857	79.0698
GaussianNB(priors=[0.5, 0.5])	2	AUC ROC	0.896429		0.907143		0.907143
GaussianNB(priors=[0.5, 0.5])	2	score	0.8	0.482759	0.761905	0.514286	0.761905	0.514286
GaussianNB(priors=[0.5, 0.5])	3	Accuracy	81.5789	73.3333	78.9474	66.6667	84.2105	71.6667
GaussianNB(priors=[0.5, 0.5])	3	Sensitivity	90	41.1765	100	76.4706	100	47.0588
GaussianNB(priors=[0.5, 0.5])	3	Specificity	78.5714	86.0465	71.4286	62.7907	78.5714	81.3953
GaussianNB(priors=[0.5, 0.5])	3	AUC ROC	0.896429		0.914286		0.95
GaussianNB(priors=[0.5, 0.5])	3	score	0.72	0.466667	0.714286	0.565217	0.769231	0.484848
GaussianNB(priors=[0.5, 0.5])	4	Accuracy	78.9474	73.3333	76.3158	68.3333	86.8421	76.6667
GaussianNB(priors=[0.5, 0.5])	4	Sensitivity	90	29.4118	100	88.2353	100	76.4706
GaussianNB(priors=[0.5, 0.5])	4	Specificity	75	90.6977	67.8571	60.4651	82.1429	76.7442
GaussianNB(priors=[0.5, 0.5])	4	AUC ROC	0.903571		0.907143		0.95
GaussianNB(priors=[0.5, 0.5])	4	score	0.692308	0.384615	0.689655	0.612245	0.8	0.65
GaussianNB(priors=[0.5, 0.5])	5	Accuracy	84.2105	76.6667	86.8421	76.6667	86.8421	78.3333
GaussianNB(priors=[0.5, 0.5])	5	Sensitivity	80	29.4118	80	58.8235	100	70.5882
GaussianNB(priors=[0.5, 0.5])	5	Specificity	85.7143	95.3488	89.2857	83.7209	82.1429	81.3953
GaussianNB(priors=[0.5, 0.5])	5	AUC ROC	0.889286		0.903571		0.942857
GaussianNB(priors=[0.5, 0.5])	5	score	0.727273	0.416667	0.761905	0.588235	0.8	0.648649
QuadraticDiscriminantAnalysis(priors=array([0.5, 0.5]))	2	Accuracy	71.0526	68.3333	81.5789	56.6667	89.4737	76.6667
QuadraticDiscriminantAnalysis(priors=array([0.5, 0.5]))	2	Sensitivity	100	100	100	52.9412	90	76.4706
QuadraticDiscriminantAnalysis(priors=array([0.5, 0.5]))	2	Specificity	60.7143	55.814	75	58.1395	89.2857	76.7442
QuadraticDiscriminantAnalysis(priors=array([0.5, 0.5]))	2	AUC ROC	0.889286		0.9		0.917857
QuadraticDiscriminantAnalysis(priors=array([0.5, 0.5]))	2	score	0.645161	0.641509	0.740741	0.409091	0.818182	0.65
QuadraticDiscriminantAnalysis(priors=array([0.5, 0.5]))	3	Accuracy	86.8421	78.3333	84.2105	76.6667	94.7368	76.6667
QuadraticDiscriminantAnalysis(priors=array([0.5, 0.5]))	3	Sensitivity	90	58.8235	100	23.5294	90	70.5882
QuadraticDiscriminantAnalysis(priors=array([0.5, 0.5]))	3	Specificity	85.7143	86.0465	78.5714	97.6744	96.4286	79.0698
QuadraticDiscriminantAnalysis(priors=array([0.5, 0.5]))	3	AUC ROC	0.921429		0.907143		0.953571
QuadraticDiscriminantAnalysis(priors=array([0.5, 0.5]))	3	score	0.782609	0.606061	0.769231	0.363636	0.9	0.631579
QuadraticDiscriminantAnalysis(priors=array([0.5, 0.5]))	4	Accuracy	94.7368	76.6667	84.2105	73.3333	97.3684	71.6667
QuadraticDiscriminantAnalysis(priors=array([0.5, 0.5]))	4	Sensitivity	100	47.0588	100	11.7647	100	52.9412
QuadraticDiscriminantAnalysis(priors=array([0.5, 0.5]))	4	Specificity	92.8571	88.3721	78.5714	97.6744	96.4286	79.0698
QuadraticDiscriminantAnalysis(priors=array([0.5, 0.5]))	4	AUC ROC	0.982143		0.910714		0.996429
QuadraticDiscriminantAnalysis(priors=array([0.5, 0.5]))	4	score	0.909091	0.533333	0.769231	0.2	0.952381	0.514286
QuadraticDiscriminantAnalysis(priors=array([0.5, 0.5]))	5	Accuracy	100	76.6667	94.7368	78.3333	100	71.6667
QuadraticDiscriminantAnalysis(priors=array([0.5, 0.5]))	5	Sensitivity	100	23.5294	100	35.2941	100	5.88235
QuadraticDiscriminantAnalysis(priors=array([0.5, 0.5]))	5	Specificity	100	97.6744	92.8571	95.3488	100	97.6744
QuadraticDiscriminantAnalysis(priors=array([0.5, 0.5]))	5	AUC ROC	1		0.978571		1
QuadraticDiscriminantAnalysis(priors=array([0.5, 0.5]))	5	score	1	0.363636	0.909091	0.48	1	0.105263

### Sheet: Variant Ib
			Clinical model		Radiomic model		Radiomic+clinical model
Model Name	Number of features	Metric	train	test	train	test	train	test
LogisticRegression(fit_intercept=False, penalty='none', random_state=2222)	2	Accuracy	78.9474	66.6667	89.4737	81.6667	89.4737	81.6667
LogisticRegression(fit_intercept=False, penalty='none', random_state=2222)	2	Sensitivity	70	17.6471	80	52.9412	90	64.7059
LogisticRegression(fit_intercept=False, penalty='none', random_state=2222)	2	Specificity	82.1429	86.0465	92.8571	93.0233	89.2857	88.3721
LogisticRegression(fit_intercept=False, penalty='none', random_state=2222)	2	AUC ROC	0.75		0.896429		0.917857
LogisticRegression(fit_intercept=False, penalty='none', random_state=2222)	2	score	0.636364	0.230769	0.8	0.62069	0.818182	0.666667
LogisticRegression(fit_intercept=False, penalty='none', random_state=2222)	3	Accuracy	78.9474	68.3333	89.4737	78.3333	86.8421	76.6667
LogisticRegression(fit_intercept=False, penalty='none', random_state=2222)	3	Sensitivity	70	11.7647	90	52.9412	90	70.5882
LogisticRegression(fit_intercept=False, penalty='none', random_state=2222)	3	Specificity	82.1429	90.6977	89.2857	88.3721	85.7143	79.0698
LogisticRegression(fit_intercept=False, penalty='none', random_state=2222)	3	AUC ROC	0.807143		0.939286		0.917857
LogisticRegression(fit_intercept=False, penalty='none', random_state=2222)	3	score	0.636364	0.173913	0.818182	0.580645	0.782609	0.631579
LogisticRegression(fit_intercept=False, penalty='none', random_state=2222)	4	Accuracy	68.4211	60	94.7368	80	86.8421	78.3333
LogisticRegression(fit_intercept=False, penalty='none', random_state=2222)	4	Sensitivity	90	41.1765	90	58.8235	90	64.7059
LogisticRegression(fit_intercept=False, penalty='none', random_state=2222)	4	Specificity	60.7143	67.4419	96.4286	88.3721	85.7143	83.7209
LogisticRegression(fit_intercept=False, penalty='none', random_state=2222)	4	AUC ROC	0.775		0.953571		0.914286
LogisticRegression(fit_intercept=False, penalty='none', random_state=2222)	4	score	0.6	0.368421	0.9	0.625	0.782609	0.628571
LogisticRegression(fit_intercept=False, penalty='none', random_state=2222)	5	Accuracy	76.3158	61.6667	94.7368	83.3333	86.8421	78.3333
LogisticRegression(fit_intercept=False, penalty='none', random_state=2222)	5	Sensitivity	100	41.1765	90	58.8235	90	64.7059
LogisticRegression(fit_intercept=False, penalty='none', random_state=2222)	5	Specificity	67.8571	69.7674	96.4286	93.0233	85.7143	83.7209
LogisticRegression(fit_intercept=False, penalty='none', random_state=2222)	5	AUC ROC	0.857143		0.957143		0.917857
LogisticRegression(fit_intercept=False, penalty='none', random_state=2222)	5	score	0.689655	0.378378	0.9	0.666667	0.782609	0.628571
LogisticRegression(class_weight='balanced', fit_intercept=False, penalty='none', random_state=2222)	2	Accuracy	78.9474	71.6667	86.8421	81.6667	89.4737	81.6667
LogisticRegression(class_weight='balanced', fit_intercept=False, penalty='none', random_state=2222)	2	Sensitivity	90	47.0588	80	82.3529	90	64.7059
LogisticRegression(class_weight='balanced', fit_intercept=False, penalty='none', random_state=2222)	2	Specificity	75	81.3953	89.2857	81.3953	89.2857	88.3721
LogisticRegression(class_weight='balanced', fit_intercept=False, penalty='none', random_state=2222)	2	AUC ROC	0.892857		0.892857		0.921429
LogisticRegression(class_weight='balanced', fit_intercept=False, penalty='none', random_state=2222)	2	score	0.692308	0.484848	0.761905	0.717949	0.818182	0.666667
LogisticRegression(class_weight='balanced', fit_intercept=False, penalty='none', random_state=2222)	3	Accuracy	78.9474	71.6667	92.1053	78.3333	89.4737	83.3333
LogisticRegression(class_weight='balanced', fit_intercept=False, penalty='none', random_state=2222)	3	Sensitivity	80	35.2941	90	58.8235	90	64.7059
LogisticRegression(class_weight='balanced', fit_intercept=False, penalty='none', random_state=2222)	3	Specificity	78.5714	86.0465	92.8571	86.0465	89.2857	90.6977
LogisticRegression(class_weight='balanced', fit_intercept=False, penalty='none', random_state=2222)	3	AUC ROC	0.839286		0.946429		0.921429
LogisticRegression(class_weight='balanced', fit_intercept=False, penalty='none', random_state=2222)	3	score	0.666667	0.413793	0.857143	0.606061	0.818182	0.6875
LogisticRegression(class_weight='balanced', fit_intercept=False, penalty='none', random_state=2222)	4	Accuracy	78.9474	68.3333	89.4737	71.6667	92.1053	83.3333
LogisticRegression(class_weight='balanced', fit_intercept=False, penalty='none', random_state=2222)	4	Sensitivity	90	52.9412	100	64.7059	90	64.7059
LogisticRegression(class_weight='balanced', fit_intercept=False, penalty='none', random_state=2222)	4	Specificity	75	74.4186	85.7143	74.4186	92.8571	90.6977
LogisticRegression(class_weight='balanced', fit_intercept=False, penalty='none', random_state=2222)	4	AUC ROC	0.875		0.957143		0.932143
LogisticRegression(class_weight='balanced', fit_intercept=False, penalty='none', random_state=2222)	4	score	0.692308	0.486486	0.833333	0.564103	0.857143	0.6875
LogisticRegression(class_weight='balanced', fit_intercept=False, penalty='none', random_state=2222)	5	Accuracy	86.8421	60	94.7368	80	92.1053	83.3333
LogisticRegression(class_weight='balanced', fit_intercept=False, penalty='none', random_state=2222)	5	Sensitivity	100	41.1765	90	58.8235	90	58.8235
LogisticRegression(class_weight='balanced', fit_intercept=False, penalty='none', random_state=2222)	5	Specificity	82.1429	67.4419	96.4286	88.3721	92.8571	93.0233
LogisticRegression(class_weight='balanced', fit_intercept=False, penalty='none', random_state=2222)	5	AUC ROC	0.925		0.964286		0.925
LogisticRegression(class_weight='balanced', fit_intercept=False, penalty='none', random_state=2222)	5	score	0.8	0.368421	0.9	0.625	0.857143	0.666667
LogisticRegression(penalty='none', random_state=2222)	2	Accuracy	89.4737	78.3333	89.4737	83.3333	89.4737	81.6667
LogisticRegression(penalty='none', random_state=2222)	2	Sensitivity	90	76.4706	80	58.8235	90	64.7059
LogisticRegression(penalty='none', random_state=2222)	2	Specificity	89.2857	79.0698	92.8571	93.0233	89.2857	88.3721
LogisticRegression(penalty='none', random_state=2222)	2	AUC ROC	0.925		0.889286		0.921429
LogisticRegression(penalty='none', random_state=2222)	2	score	0.818182	0.666667	0.8	0.666667	0.818182	0.666667
LogisticRegression(penalty='none', random_state=2222)	3	Accuracy	86.8421	78.3333	92.1053	81.6667	97.3684	80
LogisticRegression(penalty='none', random_state=2222)	3	Sensitivity	90	64.7059	90	82.3529	90	35.2941
LogisticRegression(penalty='none', random_state=2222)	3	Specificity	85.7143	83.7209	92.8571	81.3953	100	97.6744
LogisticRegression(penalty='none', random_state=2222)	3	AUC ROC	0.928571		0.928571		0.971429
LogisticRegression(penalty='none', random_state=2222)	3	score	0.782609	0.628571	0.857143	0.717949	0.947368	0.5
LogisticRegression(penalty='none', random_state=2222)	4	Accuracy	92.1053	80	89.4737	81.6667	97.3684	80
LogisticRegression(penalty='none', random_state=2222)	4	Sensitivity	80	52.9412	90	94.1176	90	35.2941
LogisticRegression(penalty='none', random_state=2222)	4	Specificity	96.4286	90.6977	89.2857	76.7442	100	97.6744
LogisticRegression(penalty='none', random_state=2222)	4	AUC ROC	0.935714		0.932143		0.967857
LogisticRegression(penalty='none', random_state=2222)	4	score	0.842105	0.6	0.818182	0.744186	0.947368	0.5
LogisticRegression(penalty='none', random_state=2222)	5	Accuracy	92.1053	71.6667	89.4737	76.6667	94.7368	83.3333
LogisticRegression(penalty='none', random_state=2222)	5	Sensitivity	100	52.9412	90	88.2353	90	47.0588
LogisticRegression(penalty='none', random_state=2222)	5	Specificity	89.2857	79.0698	89.2857	72.093	96.4286	97.6744
LogisticRegression(penalty='none', random_state=2222)	5	AUC ROC	0.971429		0.935714		0.975
LogisticRegression(penalty='none', random_state=2222)	5	score	0.869565	0.514286	0.818182	0.681818	0.9	0.615385
LogisticRegression(class_weight='balanced', penalty='none', random_state=2222)	2	Accuracy	89.4737	78.3333	89.4737	83.3333	89.4737	81.6667
LogisticRegression(class_weight='balanced', penalty='none', random_state=2222)	2	Sensitivity	80	47.0588	80	58.8235	90	64.7059
LogisticRegression(class_weight='balanced', penalty='none', random_state=2222)	2	Specificity	92.8571	90.6977	92.8571	93.0233	89.2857	88.3721
LogisticRegression(class_weight='balanced', penalty='none', random_state=2222)	2	AUC ROC	0.910714		0.892857		0.921429
LogisticRegression(class_weight='balanced', penalty='none', random_state=2222)	2	score	0.8	0.551724	0.8	0.666667	0.818182	0.666667
LogisticRegression(class_weight='balanced', penalty='none', random_state=2222)	3	Accuracy	89.4737	80	92.1053	81.6667	92.1053	83.3333
LogisticRegression(class_weight='balanced', penalty='none', random_state=2222)	3	Sensitivity	90	58.8235	90	58.8235	90	64.7059
LogisticRegression(class_weight='balanced', penalty='none', random_state=2222)	3	Specificity	89.2857	88.3721	92.8571	90.6977	92.8571	90.6977
LogisticRegression(class_weight='balanced', penalty='none', random_state=2222)	3	AUC ROC	0.942857		0.939286		0.928571
LogisticRegression(class_weight='balanced', penalty='none', random_state=2222)	3	score	0.818182	0.625	0.857143	0.645161	0.857143	0.6875
LogisticRegression(class_weight='balanced', penalty='none', random_state=2222)	4	Accuracy	89.4737	76.6667	92.1053	80	94.7368	83.3333
LogisticRegression(class_weight='balanced', penalty='none', random_state=2222)	4	Sensitivity	100	58.8235	90	58.8235	90	52.9412
LogisticRegression(class_weight='balanced', penalty='none', random_state=2222)	4	Specificity	85.7143	83.7209	92.8571	88.3721	96.4286	95.3488
LogisticRegression(class_weight='balanced', penalty='none', random_state=2222)	4	AUC ROC	0.953571		0.942857		0.971429
LogisticRegression(class_weight='balanced', penalty='none', random_state=2222)	4	score	0.833333	0.588235	0.857143	0.625	0.9	0.642857
LogisticRegression(class_weight='balanced', penalty='none', random_state=2222)	5	Accuracy	92.1053	81.6667	94.7368	73.3333	94.7368	86.6667
LogisticRegression(class_weight='balanced', penalty='none', random_state=2222)	5	Sensitivity	100	58.8235	100	52.9412	90	58.8235
LogisticRegression(class_weight='balanced', penalty='none', random_state=2222)	5	Specificity	89.2857	90.6977	92.8571	81.3953	96.4286	97.6744
LogisticRegression(class_weight='balanced', penalty='none', random_state=2222)	5	AUC ROC	0.957143		0.982143		0.975
LogisticRegression(class_weight='balanced', penalty='none', random_state=2222)	5	score	0.869565	0.645161	0.909091	0.529412	0.9	0.714286
MLPClassifier(activation='logistic', alpha=0, hidden_layer_sizes=2, learning_rate_init=0.1, max_iter=1000, random_state=2222)	2	Accuracy	92.1053	85	84.2105	81.6667	84.2105	81.6667
MLPClassifier(activation='logistic', alpha=0, hidden_layer_sizes=2, learning_rate_init=0.1, max_iter=1000, random_state=2222)	2	Sensitivity	90	58.8235	100	88.2353	100	88.2353
MLPClassifier(activation='logistic', alpha=0, hidden_layer_sizes=2, learning_rate_init=0.1, max_iter=1000, random_state=2222)	2	Specificity	92.8571	95.3488	78.5714	79.0698	78.5714	79.0698
MLPClassifier(activation='logistic', alpha=0, hidden_layer_sizes=2, learning_rate_init=0.1, max_iter=1000, random_state=2222)	2	AUC ROC	0.921429		0.939286		0.939286
MLPClassifier(activation='logistic', alpha=0, hidden_layer_sizes=2, learning_rate_init=0.1, max_iter=1000, random_state=2222)	2	score	0.857143	0.689655	0.769231	0.731707	0.769231	0.731707
MLPClassifier(activation='logistic', alpha=0, hidden_layer_sizes=2, learning_rate_init=0.1, max_iter=1000, random_state=2222)	3	Accuracy	92.1053	86.6667	84.2105	83.3333	94.7368	76.6667
MLPClassifier(activation='logistic', alpha=0, hidden_layer_sizes=2, learning_rate_init=0.1, max_iter=1000, random_state=2222)	3	Sensitivity	90	70.5882	100	88.2353	90	41.1765
MLPClassifier(activation='logistic', alpha=0, hidden_layer_sizes=2, learning_rate_init=0.1, max_iter=1000, random_state=2222)	3	Specificity	92.8571	93.0233	78.5714	81.3953	96.4286	90.6977
MLPClassifier(activation='logistic', alpha=0, hidden_layer_sizes=2, learning_rate_init=0.1, max_iter=1000, random_state=2222)	3	AUC ROC	0.925		0.946429		0.95
MLPClassifier(activation='logistic', alpha=0, hidden_layer_sizes=2, learning_rate_init=0.1, max_iter=1000, random_state=2222)	3	score	0.857143	0.75	0.769231	0.75	0.9	0.5
MLPClassifier(activation='logistic', alpha=0, hidden_layer_sizes=2, learning_rate_init=0.1, max_iter=1000, random_state=2222)	4	Accuracy	97.3684	85	89.4737	75	94.7368	76.6667
MLPClassifier(activation='logistic', alpha=0, hidden_layer_sizes=2, learning_rate_init=0.1, max_iter=1000, random_state=2222)	4	Sensitivity	90	47.0588	100	70.5882	90	41.1765
MLPClassifier(activation='logistic', alpha=0, hidden_layer_sizes=2, learning_rate_init=0.1, max_iter=1000, random_state=2222)	4	Specificity	100	100	85.7143	76.7442	96.4286	90.6977
MLPClassifier(activation='logistic', alpha=0, hidden_layer_sizes=2, learning_rate_init=0.1, max_iter=1000, random_state=2222)	4	AUC ROC	0.978571		0.964286		0.957143
MLPClassifier(activation='logistic', alpha=0, hidden_layer_sizes=2, learning_rate_init=0.1, max_iter=1000, random_state=2222)	4	score	0.947368	0.64	0.833333	0.615385	0.9	0.5
MLPClassifier(activation='logistic', alpha=0, hidden_layer_sizes=2, learning_rate_init=0.1, max_iter=1000, random_state=2222)	5	Accuracy	97.3684	78.3333	92.1053	85	94.7368	76.6667
MLPClassifier(activation='logistic', alpha=0, hidden_layer_sizes=2, learning_rate_init=0.1, max_iter=1000, random_state=2222)	5	Sensitivity	90	23.5294	100	94.1176	90	41.1765
MLPClassifier(activation='logistic', alpha=0, hidden_layer_sizes=2, learning_rate_init=0.1, max_iter=1000, random_state=2222)	5	Specificity	100	100	89.2857	81.3953	96.4286	90.6977
MLPClassifier(activation='logistic', alpha=0, hidden_layer_sizes=2, learning_rate_init=0.1, max_iter=1000, random_state=2222)	5	AUC ROC	0.985714		0.967857		0.953571
MLPClassifier(activation='logistic', alpha=0, hidden_layer_sizes=2, learning_rate_init=0.1, max_iter=1000, random_state=2222)	5	score	0.947368	0.380952	0.869565	0.780488	0.9	0.5
MLPClassifier(activation='logistic', alpha=0, hidden_layer_sizes=3, learning_rate_init=0.1, max_iter=1000, random_state=2222)	2	Accuracy	92.1053	80	76.3158	78.3333	76.3158	78.3333
MLPClassifier(activation='logistic', alpha=0, hidden_layer_sizes=3, learning_rate_init=0.1, max_iter=1000, random_state=2222)	2	Sensitivity	90	76.4706	100	88.2353	100	88.2353
MLPClassifier(activation='logistic', alpha=0, hidden_layer_sizes=3, learning_rate_init=0.1, max_iter=1000, random_state=2222)	2	Specificity	92.8571	81.3953	67.8571	74.4186	67.8571	74.4186
MLPClassifier(activation='logistic', alpha=0, hidden_layer_sizes=3, learning_rate_init=0.1, max_iter=1000, random_state=2222)	2	AUC ROC	0.942857		0.882143		0.882143
MLPClassifier(activation='logistic', alpha=0, hidden_layer_sizes=3, learning_rate_init=0.1, max_iter=1000, random_state=2222)	2	score	0.857143	0.684211	0.689655	0.697674	0.689655	0.697674
MLPClassifier(activation='logistic', alpha=0, hidden_layer_sizes=3, learning_rate_init=0.1, max_iter=1000, random_state=2222)	3	Accuracy	97.3684	81.6667	89.4737	86.6667	89.4737	86.6667
MLPClassifier(activation='logistic', alpha=0, hidden_layer_sizes=3, learning_rate_init=0.1, max_iter=1000, random_state=2222)	3	Sensitivity	90	58.8235	90	76.4706	90	76.4706
MLPClassifier(activation='logistic', alpha=0, hidden_layer_sizes=3, learning_rate_init=0.1, max_iter=1000, random_state=2222)	3	Specificity	100	90.6977	89.2857	90.6977	89.2857	90.6977
MLPClassifier(activation='logistic', alpha=0, hidden_layer_sizes=3, learning_rate_init=0.1, max_iter=1000, random_state=2222)	3	AUC ROC	0.989286		0.960714		0.960714
MLPClassifier(activation='logistic', alpha=0, hidden_layer_sizes=3, learning_rate_init=0.1, max_iter=1000, random_state=2222)	3	score	0.947368	0.645161	0.818182	0.764706	0.818182	0.764706
MLPClassifier(activation='logistic', alpha=0, hidden_layer_sizes=3, learning_rate_init=0.1, max_iter=1000, random_state=2222)	4	Accuracy	97.3684	81.6667	100	71.6667	100	71.6667
MLPClassifier(activation='logistic', alpha=0, hidden_layer_sizes=3, learning_rate_init=0.1, max_iter=1000, random_state=2222)	4	Sensitivity	90	47.0588	100	58.8235	100	58.8235
MLPClassifier(activation='logistic', alpha=0, hidden_layer_sizes=3, learning_rate_init=0.1, max_iter=1000, random_state=2222)	4	Specificity	100	95.3488	100	76.7442	100	76.7442
MLPClassifier(activation='logistic', alpha=0, hidden_layer_sizes=3, learning_rate_init=0.1, max_iter=1000, random_state=2222)	4	AUC ROC	0.989286		1		1
MLPClassifier(activation='logistic', alpha=0, hidden_layer_sizes=3, learning_rate_init=0.1, max_iter=1000, random_state=2222)	4	score	0.947368	0.592593	1	0.540541	1	0.540541
MLPClassifier(activation='logistic', alpha=0, hidden_layer_sizes=3, learning_rate_init=0.1, max_iter=1000, random_state=2222)	5	Accuracy	97.3684	78.3333	97.3684	75	97.3684	75
MLPClassifier(activation='logistic', alpha=0, hidden_layer_sizes=3, learning_rate_init=0.1, max_iter=1000, random_state=2222)	5	Sensitivity	90	52.9412	90	29.4118	90	29.4118
MLPClassifier(activation='logistic', alpha=0, hidden_layer_sizes=3, learning_rate_init=0.1, max_iter=1000, random_state=2222)	5	Specificity	100	88.3721	100	93.0233	100	93.0233
MLPClassifier(activation='logistic', alpha=0, hidden_layer_sizes=3, learning_rate_init=0.1, max_iter=1000, random_state=2222)	5	AUC ROC	0.989286		0.978571		0.978571
MLPClassifier(activation='logistic', alpha=0, hidden_layer_sizes=3, learning_rate_init=0.1, max_iter=1000, random_state=2222)	5	score	0.947368	0.580645	0.947368	0.4	0.947368	0.4
MLPClassifier(activation='logistic', alpha=0, hidden_layer_sizes=4, learning_rate_init=0.1, max_iter=1000, random_state=2222)	2	Accuracy	92.1053	85	86.8421	83.3333	86.8421	83.3333
MLPClassifier(activation='logistic', alpha=0, hidden_layer_sizes=4, learning_rate_init=0.1, max_iter=1000, random_state=2222)	2	Sensitivity	90	58.8235	70	58.8235	70	58.8235
MLPClassifier(activation='logistic', alpha=0, hidden_layer_sizes=4, learning_rate_init=0.1, max_iter=1000, random_state=2222)	2	Specificity	92.8571	95.3488	92.8571	93.0233	92.8571	93.0233
MLPClassifier(activation='logistic', alpha=0, hidden_layer_sizes=4, learning_rate_init=0.1, max_iter=1000, random_state=2222)	2	AUC ROC	0.917857		0.875		0.875
MLPClassifier(activation='logistic', alpha=0, hidden_layer_sizes=4, learning_rate_init=0.1, max_iter=1000, random_state=2222)	2	score	0.857143	0.689655	0.736842	0.666667	0.736842	0.666667
MLPClassifier(activation='logistic', alpha=0, hidden_layer_sizes=4, learning_rate_init=0.1, max_iter=1000, random_state=2222)	3	Accuracy	94.7368	86.6667	97.3684	68.3333	97.3684	68.3333
MLPClassifier(activation='logistic', alpha=0, hidden_layer_sizes=4, learning_rate_init=0.1, max_iter=1000, random_state=2222)	3	Sensitivity	90	70.5882	100	41.1765	100	41.1765
MLPClassifier(activation='logistic', alpha=0, hidden_layer_sizes=4, learning_rate_init=0.1, max_iter=1000, random_state=2222)	3	Specificity	96.4286	93.0233	96.4286	79.0698	96.4286	79.0698
MLPClassifier(activation='logistic', alpha=0, hidden_layer_sizes=4, learning_rate_init=0.1, max_iter=1000, random_state=2222)	3	AUC ROC	0.928571		0.985714		0.985714
MLPClassifier(activation='logistic', alpha=0, hidden_layer_sizes=4, learning_rate_init=0.1, max_iter=1000, random_state=2222)	3	score	0.9	0.75	0.952381	0.424242	0.952381	0.424242
MLPClassifier(activation='logistic', alpha=0, hidden_layer_sizes=4, learning_rate_init=0.1, max_iter=1000, random_state=2222)	4	Accuracy	97.3684	85	84.2105	86.6667	84.2105	86.6667
MLPClassifier(activation='logistic', alpha=0, hidden_layer_sizes=4, learning_rate_init=0.1, max_iter=1000, random_state=2222)	4	Sensitivity	90	47.0588	100	88.2353	100	88.2353
MLPClassifier(activation='logistic', alpha=0, hidden_layer_sizes=4, learning_rate_init=0.1, max_iter=1000, random_state=2222)	4	Specificity	100	100	78.5714	86.0465	78.5714	86.0465
MLPClassifier(activation='logistic', alpha=0, hidden_layer_sizes=4, learning_rate_init=0.1, max_iter=1000, random_state=2222)	4	AUC ROC	0.978571		0.942857		0.942857
MLPClassifier(activation='logistic', alpha=0, hidden_layer_sizes=4, learning_rate_init=0.1, max_iter=1000, random_state=2222)	4	score	0.947368	0.64	0.769231	0.789474	0.769231	0.789474
MLPClassifier(activation='logistic', alpha=0, hidden_layer_sizes=4, learning_rate_init=0.1, max_iter=1000, random_state=2222)	5	Accuracy	97.3684	83.3333	86.8421	85	86.8421	85
MLPClassifier(activation='logistic', alpha=0, hidden_layer_sizes=4, learning_rate_init=0.1, max_iter=1000, random_state=2222)	5	Sensitivity	90	41.1765	100	88.2353	100	88.2353
MLPClassifier(activation='logistic', alpha=0, hidden_layer_sizes=4, learning_rate_init=0.1, max_iter=1000, random_state=2222)	5	Specificity	100	100	82.1429	83.7209	82.1429	83.7209
MLPClassifier(activation='logistic', alpha=0, hidden_layer_sizes=4, learning_rate_init=0.1, max_iter=1000, random_state=2222)	5	AUC ROC	0.978571		0.942857		0.942857
MLPClassifier(activation='logistic', alpha=0, hidden_layer_sizes=4, learning_rate_init=0.1, max_iter=1000, random_state=2222)	5	score	0.947368	0.583333	0.8	0.769231	0.8	0.769231
MLPClassifier(activation='logistic', alpha=0, hidden_layer_sizes=5, learning_rate_init=0.1, max_iter=1000, random_state=2222)	2	Accuracy	92.1053	78.3333	76.3158	78.3333	76.3158	78.3333
MLPClassifier(activation='logistic', alpha=0, hidden_layer_sizes=5, learning_rate_init=0.1, max_iter=1000, random_state=2222)	2	Sensitivity	90	70.5882	100	88.2353	100	88.2353
MLPClassifier(activation='logistic', alpha=0, hidden_layer_sizes=5, learning_rate_init=0.1, max_iter=1000, random_state=2222)	2	Specificity	92.8571	81.3953	67.8571	74.4186	67.8571	74.4186
MLPClassifier(activation='logistic', alpha=0, hidden_layer_sizes=5, learning_rate_init=0.1, max_iter=1000, random_state=2222)	2	AUC ROC	0.942857		0.882143		0.882143
MLPClassifier(activation='logistic', alpha=0, hidden_layer_sizes=5, learning_rate_init=0.1, max_iter=1000, random_state=2222)	2	score	0.857143	0.648649	0.689655	0.697674	0.689655	0.697674
MLPClassifier(activation='logistic', alpha=0, hidden_layer_sizes=5, learning_rate_init=0.1, max_iter=1000, random_state=2222)	3	Accuracy	97.3684	81.6667	86.8421	85	86.8421	85
MLPClassifier(activation='logistic', alpha=0, hidden_layer_sizes=5, learning_rate_init=0.1, max_iter=1000, random_state=2222)	3	Sensitivity	90	58.8235	100	94.1176	100	94.1176
MLPClassifier(activation='logistic', alpha=0, hidden_layer_sizes=5, learning_rate_init=0.1, max_iter=1000, random_state=2222)	3	Specificity	100	90.6977	82.1429	81.3953	82.1429	81.3953
MLPClassifier(activation='logistic', alpha=0, hidden_layer_sizes=5, learning_rate_init=0.1, max_iter=1000, random_state=2222)	3	AUC ROC	0.989286		0.971429		0.971429
MLPClassifier(activation='logistic', alpha=0, hidden_layer_sizes=5, learning_rate_init=0.1, max_iter=1000, random_state=2222)	3	score	0.947368	0.645161	0.8	0.780488	0.8	0.780488
MLPClassifier(activation='logistic', alpha=0, hidden_layer_sizes=5, learning_rate_init=0.1, max_iter=1000, random_state=2222)	4	Accuracy	94.7368	73.3333	92.1053	83.3333	92.1053	83.3333
MLPClassifier(activation='logistic', alpha=0, hidden_layer_sizes=5, learning_rate_init=0.1, max_iter=1000, random_state=2222)	4	Sensitivity	100	52.9412	100	70.5882	100	70.5882
MLPClassifier(activation='logistic', alpha=0, hidden_layer_sizes=5, learning_rate_init=0.1, max_iter=1000, random_state=2222)	4	Specificity	92.8571	81.3953	89.2857	88.3721	89.2857	88.3721
MLPClassifier(activation='logistic', alpha=0, hidden_layer_sizes=5, learning_rate_init=0.1, max_iter=1000, random_state=2222)	4	AUC ROC	0.992857		0.982143		0.982143
MLPClassifier(activation='logistic', alpha=0, hidden_layer_sizes=5, learning_rate_init=0.1, max_iter=1000, random_state=2222)	4	score	0.909091	0.529412	0.869565	0.705882	0.869565	0.705882
MLPClassifier(activation='logistic', alpha=0, hidden_layer_sizes=5, learning_rate_init=0.1, max_iter=1000, random_state=2222)	5	Accuracy	94.7368	70	97.3684	83.3333	97.3684	83.3333
MLPClassifier(activation='logistic', alpha=0, hidden_layer_sizes=5, learning_rate_init=0.1, max_iter=1000, random_state=2222)	5	Sensitivity	100	52.9412	100	70.5882	100	70.5882
MLPClassifier(activation='logistic', alpha=0, hidden_layer_sizes=5, learning_rate_init=0.1, max_iter=1000, random_state=2222)	5	Specificity	92.8571	76.7442	96.4286	88.3721	96.4286	88.3721
MLPClassifier(activation='logistic', alpha=0, hidden_layer_sizes=5, learning_rate_init=0.1, max_iter=1000, random_state=2222)	5	AUC ROC	0.992857		0.996429		0.996429
MLPClassifier(activation='logistic', alpha=0, hidden_layer_sizes=5, learning_rate_init=0.1, max_iter=1000, random_state=2222)	5	score	0.909091	0.5	0.952381	0.705882	0.952381	0.705882
MLPClassifier(activation='logistic', alpha=0, hidden_layer_sizes=(3, 3), learning_rate_init=0.1, max_iter=1000, random_state=2222)	2	Accuracy	84.2105	73.3333	97.3684	75	97.3684	75
MLPClassifier(activation='logistic', alpha=0, hidden_layer_sizes=(3, 3), learning_rate_init=0.1, max_iter=1000, random_state=2222)	2	Sensitivity	100	94.1176	100	58.8235	100	58.8235
MLPClassifier(activation='logistic', alpha=0, hidden_layer_sizes=(3, 3), learning_rate_init=0.1, max_iter=1000, random_state=2222)	2	Specificity	78.5714	65.1163	96.4286	81.3953	96.4286	81.3953
MLPClassifier(activation='logistic', alpha=0, hidden_layer_sizes=(3, 3), learning_rate_init=0.1, max_iter=1000, random_state=2222)	2	AUC ROC	0.9		0.989286		0.989286
MLPClassifier(activation='logistic', alpha=0, hidden_layer_sizes=(3, 3), learning_rate_init=0.1, max_iter=1000, random_state=2222)	2	score	0.769231	0.666667	0.952381	0.571429	0.952381	0.571429
MLPClassifier(activation='logistic', alpha=0, hidden_layer_sizes=(3, 3), learning_rate_init=0.1, max_iter=1000, random_state=2222)	3	Accuracy	89.4737	66.6667	92.1053	68.3333	92.1053	68.3333
MLPClassifier(activation='logistic', alpha=0, hidden_layer_sizes=(3, 3), learning_rate_init=0.1, max_iter=1000, random_state=2222)	3	Sensitivity	90	35.2941	100	47.0588	100	47.0588
MLPClassifier(activation='logistic', alpha=0, hidden_layer_sizes=(3, 3), learning_rate_init=0.1, max_iter=1000, random_state=2222)	3	Specificity	89.2857	79.0698	89.2857	76.7442	89.2857	76.7442
MLPClassifier(activation='logistic', alpha=0, hidden_layer_sizes=(3, 3), learning_rate_init=0.1, max_iter=1000, random_state=2222)	3	AUC ROC	0.875		0.935714		0.935714
MLPClassifier(activation='logistic', alpha=0, hidden_layer_sizes=(3, 3), learning_rate_init=0.1, max_iter=1000, random_state=2222)	3	score	0.818182	0.375	0.869565	0.457143	0.869565	0.457143
MLPClassifier(activation='logistic', alpha=0, hidden_layer_sizes=(3, 3), learning_rate_init=0.1, max_iter=1000, random_state=2222)	4	Accuracy	73.6842	75	92.1053	80	92.1053	78.3333
MLPClassifier(activation='logistic', alpha=0, hidden_layer_sizes=(3, 3), learning_rate_init=0.1, max_iter=1000, random_state=2222)	4	Sensitivity	100	64.7059	80	52.9412	90	58.8235
MLPClassifier(activation='logistic', alpha=0, hidden_layer_sizes=(3, 3), learning_rate_init=0.1, max_iter=1000, random_state=2222)	4	Specificity	64.2857	79.0698	96.4286	90.6977	92.8571	86.0465
MLPClassifier(activation='logistic', alpha=0, hidden_layer_sizes=(3, 3), learning_rate_init=0.1, max_iter=1000, random_state=2222)	4	AUC ROC	0.832143		0.925		0.953571
MLPClassifier(activation='logistic', alpha=0, hidden_layer_sizes=(3, 3), learning_rate_init=0.1, max_iter=1000, random_state=2222)	4	score	0.666667	0.594595	0.842105	0.6	0.857143	0.606061
MLPClassifier(activation='logistic', alpha=0, hidden_layer_sizes=(3, 3), learning_rate_init=0.1, max_iter=1000, random_state=2222)	5	Accuracy	94.7368	80	97.3684	73.3333	100	75
MLPClassifier(activation='logistic', alpha=0, hidden_layer_sizes=(3, 3), learning_rate_init=0.1, max_iter=1000, random_state=2222)	5	Sensitivity	100	88.2353	100	47.0588	100	35.2941
MLPClassifier(activation='logistic', alpha=0, hidden_layer_sizes=(3, 3), learning_rate_init=0.1, max_iter=1000, random_state=2222)	5	Specificity	92.8571	76.7442	96.4286	83.7209	100	90.6977
MLPClassifier(activation='logistic', alpha=0, hidden_layer_sizes=(3, 3), learning_rate_init=0.1, max_iter=1000, random_state=2222)	5	AUC ROC	0.964286		0.971429		1
MLPClassifier(activation='logistic', alpha=0, hidden_layer_sizes=(3, 3), learning_rate_init=0.1, max_iter=1000, random_state=2222)	5	score	0.909091	0.714286	0.952381	0.5	1	0.444444
MLPClassifier(activation='logistic', alpha=0, hidden_layer_sizes=(4, 2), learning_rate_init=0.1, max_iter=1000, random_state=2222)	2	Accuracy	94.7368	83.3333	86.8421	71.6667	86.8421	71.6667
MLPClassifier(activation='logistic', alpha=0, hidden_layer_sizes=(4, 2), learning_rate_init=0.1, max_iter=1000, random_state=2222)	2	Sensitivity	90	88.2353	100	41.1765	100	41.1765
MLPClassifier(activation='logistic', alpha=0, hidden_layer_sizes=(4, 2), learning_rate_init=0.1, max_iter=1000, random_state=2222)	2	Specificity	96.4286	81.3953	82.1429	83.7209	82.1429	83.7209
MLPClassifier(activation='logistic', alpha=0, hidden_layer_sizes=(4, 2), learning_rate_init=0.1, max_iter=1000, random_state=2222)	2	AUC ROC	0.932143		0.907143		0.907143
MLPClassifier(activation='logistic', alpha=0, hidden_layer_sizes=(4, 2), learning_rate_init=0.1, max_iter=1000, random_state=2222)	2	score	0.9	0.75	0.8	0.451613	0.8	0.451613
MLPClassifier(activation='logistic', alpha=0, hidden_layer_sizes=(4, 2), learning_rate_init=0.1, max_iter=1000, random_state=2222)	3	Accuracy	84.2105	78.3333	86.8421	85	86.8421	85
MLPClassifier(activation='logistic', alpha=0, hidden_layer_sizes=(4, 2), learning_rate_init=0.1, max_iter=1000, random_state=2222)	3	Sensitivity	90	52.9412	90	70.5882	90	70.5882
MLPClassifier(activation='logistic', alpha=0, hidden_layer_sizes=(4, 2), learning_rate_init=0.1, max_iter=1000, random_state=2222)	3	Specificity	82.1429	88.3721	85.7143	90.6977	85.7143	90.6977
MLPClassifier(activation='logistic', alpha=0, hidden_layer_sizes=(4, 2), learning_rate_init=0.1, max_iter=1000, random_state=2222)	3	AUC ROC	0.892857		0.910714		0.910714
MLPClassifier(activation='logistic', alpha=0, hidden_layer_sizes=(4, 2), learning_rate_init=0.1, max_iter=1000, random_state=2222)	3	score	0.75	0.580645	0.782609	0.727273	0.782609	0.727273
MLPClassifier(activation='logistic', alpha=0, hidden_layer_sizes=(4, 2), learning_rate_init=0.1, max_iter=1000, random_state=2222)	4	Accuracy	97.3684	76.6667	92.1053	81.6667	97.3684	76.6667
MLPClassifier(activation='logistic', alpha=0, hidden_layer_sizes=(4, 2), learning_rate_init=0.1, max_iter=1000, random_state=2222)	4	Sensitivity	100	52.9412	100	70.5882	100	41.1765
MLPClassifier(activation='logistic', alpha=0, hidden_layer_sizes=(4, 2), learning_rate_init=0.1, max_iter=1000, random_state=2222)	4	Specificity	96.4286	86.0465	89.2857	86.0465	96.4286	90.6977
MLPClassifier(activation='logistic', alpha=0, hidden_layer_sizes=(4, 2), learning_rate_init=0.1, max_iter=1000, random_state=2222)	4	AUC ROC	0.996429		0.925		0.967857
MLPClassifier(activation='logistic', alpha=0, hidden_layer_sizes=(4, 2), learning_rate_init=0.1, max_iter=1000, random_state=2222)	4	score	0.952381	0.5625	0.869565	0.685714	0.952381	0.5
MLPClassifier(activation='logistic', alpha=0, hidden_layer_sizes=(4, 2), learning_rate_init=0.1, max_iter=1000, random_state=2222)	5	Accuracy	97.3684	75	100	73.3333	97.3684	76.6667
MLPClassifier(activation='logistic', alpha=0, hidden_layer_sizes=(4, 2), learning_rate_init=0.1, max_iter=1000, random_state=2222)	5	Sensitivity	100	52.9412	100	58.8235	100	35.2941
MLPClassifier(activation='logistic', alpha=0, hidden_layer_sizes=(4, 2), learning_rate_init=0.1, max_iter=1000, random_state=2222)	5	Specificity	96.4286	83.7209	100	79.0698	96.4286	93.0233
MLPClassifier(activation='logistic', alpha=0, hidden_layer_sizes=(4, 2), learning_rate_init=0.1, max_iter=1000, random_state=2222)	5	AUC ROC	0.964286		1		0.971429
MLPClassifier(activation='logistic', alpha=0, hidden_layer_sizes=(4, 2), learning_rate_init=0.1, max_iter=1000, random_state=2222)	5	score	0.952381	0.545455	1	0.555556	0.952381	0.461538
KNeighborsClassifier(n_neighbors=3)	2	Accuracy	92.1053	81.6667	76.3158	68.3333	76.3158	68.3333
KNeighborsClassifier(n_neighbors=3)	2	Sensitivity	80	58.8235	100	64.7059	100	64.7059
KNeighborsClassifier(n_neighbors=3)	2	Specificity	96.4286	90.6977	67.8571	69.7674	67.8571	69.7674
KNeighborsClassifier(n_neighbors=3)	2	AUC ROC	0.960714		0.939286		0.939286
KNeighborsClassifier(n_neighbors=3)	2	score	0.842105	0.645161	0.689655	0.536585	0.689655	0.536585
KNeighborsClassifier(n_neighbors=3)	3	Accuracy	84.2105	71.6667	97.3684	71.6667	92.1053	76.6667
KNeighborsClassifier(n_neighbors=3)	3	Sensitivity	100	76.4706	90	35.2941	90	35.2941
KNeighborsClassifier(n_neighbors=3)	3	Specificity	78.5714	69.7674	100	86.0465	92.8571	93.0233
KNeighborsClassifier(n_neighbors=3)	3	AUC ROC	0.944643		0.989286		0.978571
KNeighborsClassifier(n_neighbors=3)	3	score	0.769231	0.604651	0.947368	0.413793	0.857143	0.461538
KNeighborsClassifier(n_neighbors=3)	4	Accuracy	89.4737	73.3333	97.3684	71.6667	92.1053	76.6667
KNeighborsClassifier(n_neighbors=3)	4	Sensitivity	100	76.4706	90	41.1765	90	35.2941
KNeighborsClassifier(n_neighbors=3)	4	Specificity	85.7143	72.093	100	83.7209	92.8571	93.0233
KNeighborsClassifier(n_neighbors=3)	4	AUC ROC	0.971429		0.9875		0.966071
KNeighborsClassifier(n_neighbors=3)	4	score	0.833333	0.619048	0.947368	0.451613	0.857143	0.461538
KNeighborsClassifier(n_neighbors=3)	5	Accuracy	76.3158	73.3333	92.1053	70	92.1053	81.6667
KNeighborsClassifier(n_neighbors=3)	5	Sensitivity	100	64.7059	90	58.8235	90	58.8235
KNeighborsClassifier(n_neighbors=3)	5	Specificity	67.8571	76.7442	92.8571	74.4186	92.8571	90.6977
KNeighborsClassifier(n_neighbors=3)	5	AUC ROC	0.919643		0.976786		0.969643
KNeighborsClassifier(n_neighbors=3)	5	score	0.689655	0.578947	0.857143	0.526316	0.857143	0.645161
KNeighborsClassifier()	2	Accuracy	89.4737	80	78.9474	80	78.9474	80
KNeighborsClassifier()	2	Sensitivity	90	88.2353	80	70.5882	80	70.5882
KNeighborsClassifier()	2	Specificity	89.2857	76.7442	78.5714	83.7209	78.5714	83.7209
KNeighborsClassifier()	2	AUC ROC	0.964286		0.891071		0.891071
KNeighborsClassifier()	2	score	0.818182	0.714286	0.666667	0.666667	0.666667	0.666667
KNeighborsClassifier()	3	Accuracy	92.1053	80	78.9474	68.3333	78.9474	68.3333
KNeighborsClassifier()	3	Sensitivity	90	76.4706	100	94.1176	100	94.1176
KNeighborsClassifier()	3	Specificity	92.8571	81.3953	71.4286	58.1395	71.4286	58.1395
KNeighborsClassifier()	3	AUC ROC	0.969643		0.9		0.9
KNeighborsClassifier()	3	score	0.857143	0.684211	0.714286	0.627451	0.714286	0.627451
KNeighborsClassifier()	4	Accuracy	86.8421	81.6667	78.9474	73.3333	78.9474	73.3333
KNeighborsClassifier()	4	Sensitivity	90	82.3529	100	100	100	100
KNeighborsClassifier()	4	Specificity	85.7143	81.3953	71.4286	62.7907	71.4286	62.7907
KNeighborsClassifier()	4	AUC ROC	0.948214		0.926786		0.926786
KNeighborsClassifier()	4	score	0.782609	0.717949	0.714286	0.68	0.714286	0.68
KNeighborsClassifier()	5	Accuracy	81.5789	80	81.5789	78.3333	81.5789	78.3333
KNeighborsClassifier()	5	Sensitivity	80	47.0588	90	88.2353	90	88.2353
KNeighborsClassifier()	5	Specificity	82.1429	93.0233	78.5714	74.4186	78.5714	74.4186
KNeighborsClassifier()	5	AUC ROC	0.903571		0.926786		0.926786
KNeighborsClassifier()	5	score	0.695652	0.571429	0.72	0.697674	0.72	0.697674
KNeighborsClassifier(n_neighbors=7)	2	Accuracy	89.4737	71.6667	78.9474	80	78.9474	80
KNeighborsClassifier(n_neighbors=7)	2	Sensitivity	90	88.2353	90	88.2353	90	88.2353
KNeighborsClassifier(n_neighbors=7)	2	Specificity	89.2857	65.1163	75	76.7442	75	76.7442
KNeighborsClassifier(n_neighbors=7)	2	AUC ROC	0.946429		0.882143		0.882143
KNeighborsClassifier(n_neighbors=7)	2	score	0.818182	0.638298	0.692308	0.714286	0.692308	0.714286
KNeighborsClassifier(n_neighbors=7)	3	Accuracy	86.8421	73.3333	84.2105	80	84.2105	80
KNeighborsClassifier(n_neighbors=7)	3	Sensitivity	90	88.2353	80	82.3529	80	82.3529
KNeighborsClassifier(n_neighbors=7)	3	Specificity	85.7143	67.4419	85.7143	79.0698	85.7143	79.0698
KNeighborsClassifier(n_neighbors=7)	3	AUC ROC	0.930357		0.914286		0.914286
KNeighborsClassifier(n_neighbors=7)	3	score	0.782609	0.652174	0.727273	0.7	0.727273	0.7
KNeighborsClassifier(n_neighbors=7)	4	Accuracy	86.8421	70	73.6842	71.6667	73.6842	71.6667
KNeighborsClassifier(n_neighbors=7)	4	Sensitivity	90	88.2353	100	94.1176	100	94.1176
KNeighborsClassifier(n_neighbors=7)	4	Specificity	85.7143	62.7907	64.2857	62.7907	64.2857	62.7907
KNeighborsClassifier(n_neighbors=7)	4	AUC ROC	0.930357		0.907143		0.907143
KNeighborsClassifier(n_neighbors=7)	4	score	0.782609	0.625	0.666667	0.653061	0.666667	0.653061
KNeighborsClassifier(n_neighbors=7)	5	Accuracy	89.4737	73.3333	76.3158	70	76.3158	70
KNeighborsClassifier(n_neighbors=7)	5	Sensitivity	80	47.0588	100	100	100	100
KNeighborsClassifier(n_neighbors=7)	5	Specificity	92.8571	83.7209	67.8571	58.1395	67.8571	58.1395
KNeighborsClassifier(n_neighbors=7)	5	AUC ROC	0.896429		0.910714		0.910714
KNeighborsClassifier(n_neighbors=7)	5	score	0.8	0.5	0.689655	0.653846	0.689655	0.653846
SVC(class_weight='balanced', probability=True, random_state=2222)	2	Accuracy	89.4737	86.6667	73.6842	75	92.1053	80
SVC(class_weight='balanced', probability=True, random_state=2222)	2	Sensitivity	90	94.1176	100	88.2353	90	52.9412
SVC(class_weight='balanced', probability=True, random_state=2222)	2	Specificity	89.2857	83.7209	64.2857	69.7674	92.8571	90.6977
SVC(class_weight='balanced', probability=True, random_state=2222)	2	AUC ROC	0.910714		0.864286		0.939286
SVC(class_weight='balanced', probability=True, random_state=2222)	2	score	0.818182	0.8	0.666667	0.666667	0.857143	0.6
SVC(class_weight='balanced', probability=True, random_state=2222)	3	Accuracy	92.1053	85	78.9474	68.3333	94.7368	71.6667
SVC(class_weight='balanced', probability=True, random_state=2222)	3	Sensitivity	90	58.8235	100	94.1176	100	35.2941
SVC(class_weight='balanced', probability=True, random_state=2222)	3	Specificity	92.8571	95.3488	71.4286	58.1395	92.8571	86.0465
SVC(class_weight='balanced', probability=True, random_state=2222)	3	AUC ROC	0.921429		0.914286		0.985714
SVC(class_weight='balanced', probability=True, random_state=2222)	3	score	0.857143	0.689655	0.714286	0.627451	0.909091	0.413793
SVC(class_weight='balanced', probability=True, random_state=2222)	4	Accuracy	81.5789	73.3333	81.5789	80	97.3684	75
SVC(class_weight='balanced', probability=True, random_state=2222)	4	Sensitivity	100	47.0588	90	88.2353	90	23.5294
SVC(class_weight='balanced', probability=True, random_state=2222)	4	Specificity	75	83.7209	78.5714	76.7442	100	95.3488
SVC(class_weight='balanced', probability=True, random_state=2222)	4	AUC ROC	0.903571		0.910714		0.989286
SVC(class_weight='balanced', probability=True, random_state=2222)	4	score	0.740741	0.5	0.72	0.714286	0.947368	0.347826
SVC(class_weight='balanced', probability=True, random_state=2222)	5	Accuracy	78.9474	75	84.2105	83.3333	97.3684	71.6667
SVC(class_weight='balanced', probability=True, random_state=2222)	5	Sensitivity	100	58.8235	90	88.2353	100	29.4118
SVC(class_weight='balanced', probability=True, random_state=2222)	5	Specificity	71.4286	81.3953	82.1429	81.3953	96.4286	88.3721
SVC(class_weight='balanced', probability=True, random_state=2222)	5	AUC ROC	0.896429		0.910714		0.996429
SVC(class_weight='balanced', probability=True, random_state=2222)	5	score	0.714286	0.571429	0.75	0.75	0.952381	0.37037
SVC(probability=True, random_state=2222)	2	Accuracy	92.1053	83.3333	86.8421	80	86.8421	80
SVC(probability=True, random_state=2222)	2	Sensitivity	80	58.8235	80	52.9412	80	52.9412
SVC(probability=True, random_state=2222)	2	Specificity	96.4286	93.0233	89.2857	90.6977	89.2857	90.6977
SVC(probability=True, random_state=2222)	2	AUC ROC	0.896429		0.9		0.9
SVC(probability=True, random_state=2222)	2	score	0.842105	0.666667	0.761905	0.6	0.761905	0.6
SVC(probability=True, random_state=2222)	3	Accuracy	94.7368	80	84.2105	73.3333	84.2105	73.3333
SVC(probability=True, random_state=2222)	3	Sensitivity	80	41.1765	90	76.4706	90	76.4706
SVC(probability=True, random_state=2222)	3	Specificity	100	95.3488	82.1429	72.093	82.1429	72.093
SVC(probability=True, random_state=2222)	3	AUC ROC	0.935714		0.871429		0.871429
SVC(probability=True, random_state=2222)	3	score	0.888889	0.538462	0.75	0.619048	0.75	0.619048
SVC(probability=True, random_state=2222)	4	Accuracy	94.7368	80	84.2105	75	84.2105	75
SVC(probability=True, random_state=2222)	4	Sensitivity	80	35.2941	90	76.4706	90	76.4706
SVC(probability=True, random_state=2222)	4	Specificity	100	97.6744	82.1429	74.4186	82.1429	74.4186
SVC(probability=True, random_state=2222)	4	AUC ROC	0.935714		0.882143		0.882143
SVC(probability=True, random_state=2222)	4	score	0.888889	0.5	0.75	0.634146	0.75	0.634146
SVC(probability=True, random_state=2222)	5	Accuracy	94.7368	76.6667	84.2105	76.6667	84.2105	76.6667
SVC(probability=True, random_state=2222)	5	Sensitivity	80	29.4118	90	76.4706	90	76.4706
SVC(probability=True, random_state=2222)	5	Specificity	100	95.3488	82.1429	76.7442	82.1429	76.7442
SVC(probability=True, random_state=2222)	5	AUC ROC	0.925		0.878571		0.878571
SVC(probability=True, random_state=2222)	5	score	0.888889	0.416667	0.75	0.65	0.75	0.65
GaussianProcessClassifier(random_state=2222)	2	Accuracy	89.4737	80	78.9474	73.3333	78.9474	73.3333
GaussianProcessClassifier(random_state=2222)	2	Sensitivity	90	100	100	88.2353	100	88.2353
GaussianProcessClassifier(random_state=2222)	2	Specificity	89.2857	72.093	71.4286	67.4419	71.4286	67.4419
GaussianProcessClassifier(random_state=2222)	2	AUC ROC	0.892857		0.889286		0.889286
GaussianProcessClassifier(random_state=2222)	2	score	0.818182	0.73913	0.714286	0.652174	0.714286	0.652174
GaussianProcessClassifier(random_state=2222)	3	Accuracy	92.1053	90	81.5789	78.3333	81.5789	78.3333
GaussianProcessClassifier(random_state=2222)	3	Sensitivity	90	82.3529	100	88.2353	100	88.2353
GaussianProcessClassifier(random_state=2222)	3	Specificity	92.8571	93.0233	75	74.4186	75	74.4186
GaussianProcessClassifier(random_state=2222)	3	AUC ROC	0.9		0.9		0.9
GaussianProcessClassifier(random_state=2222)	3	score	0.857143	0.823529	0.740741	0.697674	0.740741	0.697674
GaussianProcessClassifier(random_state=2222)	4	Accuracy	76.3158	71.6667	78.9474	78.3333	78.9474	78.3333
GaussianProcessClassifier(random_state=2222)	4	Sensitivity	100	52.9412	100	88.2353	100	88.2353
GaussianProcessClassifier(random_state=2222)	4	Specificity	67.8571	79.0698	71.4286	74.4186	71.4286	74.4186
GaussianProcessClassifier(random_state=2222)	4	AUC ROC	0.889286		0.9		0.9
GaussianProcessClassifier(random_state=2222)	4	score	0.689655	0.514286	0.714286	0.697674	0.714286	0.697674
GaussianProcessClassifier(random_state=2222)	5	Accuracy	76.3158	73.3333	81.5789	76.6667	81.5789	76.6667
GaussianProcessClassifier(random_state=2222)	5	Sensitivity	90	52.9412	100	88.2353	100	88.2353
GaussianProcessClassifier(random_state=2222)	5	Specificity	71.4286	81.3953	75	72.093	75	72.093
GaussianProcessClassifier(random_state=2222)	5	AUC ROC	0.882143		0.907143		0.907143
GaussianProcessClassifier(random_state=2222)	5	score	0.666667	0.529412	0.740741	0.681818	0.740741	0.681818
DecisionTreeClassifier(random_state=2222)	2	Accuracy	100	70	100	70	100	70
DecisionTreeClassifier(random_state=2222)	2	Sensitivity	100	5.88235	100	23.5294	100	23.5294
DecisionTreeClassifier(random_state=2222)	2	Specificity	100	95.3488	100	88.3721	100	88.3721
DecisionTreeClassifier(random_state=2222)	2	AUC ROC	1		1		1
DecisionTreeClassifier(random_state=2222)	2	score	1	0.1	1	0.307692	1	0.307692
DecisionTreeClassifier(random_state=2222)	3	Accuracy	100	71.6667	100	71.6667	100	71.6667
DecisionTreeClassifier(random_state=2222)	3	Sensitivity	100	64.7059	100	35.2941	100	35.2941
DecisionTreeClassifier(random_state=2222)	3	Specificity	100	74.4186	100	86.0465	100	86.0465
DecisionTreeClassifier(random_state=2222)	3	AUC ROC	1		1		1
DecisionTreeClassifier(random_state=2222)	3	score	1	0.564103	1	0.413793	1	0.413793
DecisionTreeClassifier(random_state=2222)	4	Accuracy	100	71.6667	100	68.3333	100	73.3333
DecisionTreeClassifier(random_state=2222)	4	Sensitivity	100	64.7059	100	23.5294	100	29.4118
DecisionTreeClassifier(random_state=2222)	4	Specificity	100	74.4186	100	86.0465	100	90.6977
DecisionTreeClassifier(random_state=2222)	4	AUC ROC	1		1		1
DecisionTreeClassifier(random_state=2222)	4	score	1	0.564103	1	0.296296	1	0.384615
DecisionTreeClassifier(random_state=2222)	5	Accuracy	100	66.6667	100	70	100	75
DecisionTreeClassifier(random_state=2222)	5	Sensitivity	100	64.7059	100	29.4118	100	35.2941
DecisionTreeClassifier(random_state=2222)	5	Specificity	100	67.4419	100	86.0465	100	90.6977
DecisionTreeClassifier(random_state=2222)	5	AUC ROC	1		1		1
DecisionTreeClassifier(random_state=2222)	5	score	1	0.52381	1	0.357143	1	0.444444
DecisionTreeClassifier(class_weight='balanced', random_state=2222)	2	Accuracy	100	70	100	81.6667	100	81.6667
DecisionTreeClassifier(class_weight='balanced', random_state=2222)	2	Sensitivity	100	5.88235	100	52.9412	100	52.9412
DecisionTreeClassifier(class_weight='balanced', random_state=2222)	2	Specificity	100	95.3488	100	93.0233	100	93.0233
DecisionTreeClassifier(class_weight='balanced', random_state=2222)	2	AUC ROC	1		1		1
DecisionTreeClassifier(class_weight='balanced', random_state=2222)	2	score	1	0.1	1	0.62069	1	0.62069
DecisionTreeClassifier(class_weight='balanced', random_state=2222)	3	Accuracy	100	71.6667	100	76.6667	100	76.6667
DecisionTreeClassifier(class_weight='balanced', random_state=2222)	3	Sensitivity	100	64.7059	100	52.9412	100	52.9412
DecisionTreeClassifier(class_weight='balanced', random_state=2222)	3	Specificity	100	74.4186	100	86.0465	100	86.0465
DecisionTreeClassifier(class_weight='balanced', random_state=2222)	3	AUC ROC	1		1		1
DecisionTreeClassifier(class_weight='balanced', random_state=2222)	3	score	1	0.564103	1	0.5625	1	0.5625
DecisionTreeClassifier(class_weight='balanced', random_state=2222)	4	Accuracy	100	71.6667	100	76.6667	100	76.6667
DecisionTreeClassifier(class_weight='balanced', random_state=2222)	4	Sensitivity	100	64.7059	100	47.0588	100	47.0588
DecisionTreeClassifier(class_weight='balanced', random_state=2222)	4	Specificity	100	74.4186	100	88.3721	100	88.3721
DecisionTreeClassifier(class_weight='balanced', random_state=2222)	4	AUC ROC	1		1		1
DecisionTreeClassifier(class_weight='balanced', random_state=2222)	4	score	1	0.564103	1	0.533333	1	0.533333
DecisionTreeClassifier(class_weight='balanced', random_state=2222)	5	Accuracy	100	66.6667	100	71.6667	100	71.6667
DecisionTreeClassifier(class_weight='balanced', random_state=2222)	5	Sensitivity	100	64.7059	100	35.2941	100	35.2941
DecisionTreeClassifier(class_weight='balanced', random_state=2222)	5	Specificity	100	67.4419	100	86.0465	100	86.0465
DecisionTreeClassifier(class_weight='balanced', random_state=2222)	5	AUC ROC	1		1		1
DecisionTreeClassifier(class_weight='balanced', random_state=2222)	5	score	1	0.52381	1	0.413793	1	0.413793
RandomForestClassifier(class_weight='balanced', n_estimators=3, random_state=2222)	2	Accuracy	92.1053	78.3333	86.8421	73.3333	86.8421	73.3333
RandomForestClassifier(class_weight='balanced', n_estimators=3, random_state=2222)	2	Sensitivity	90	76.4706	100	64.7059	100	64.7059
RandomForestClassifier(class_weight='balanced', n_estimators=3, random_state=2222)	2	Specificity	92.8571	79.0698	82.1429	76.7442	82.1429	76.7442
RandomForestClassifier(class_weight='balanced', n_estimators=3, random_state=2222)	2	AUC ROC	0.942857		0.982143		0.982143
RandomForestClassifier(class_weight='balanced', n_estimators=3, random_state=2222)	2	score	0.857143	0.666667	0.8	0.578947	0.8	0.578947
RandomForestClassifier(class_weight='balanced', n_estimators=3, random_state=2222)	3	Accuracy	97.3684	85	94.7368	71.6667	94.7368	71.6667
RandomForestClassifier(class_weight='balanced', n_estimators=3, random_state=2222)	3	Sensitivity	90	47.0588	100	82.3529	100	82.3529
RandomForestClassifier(class_weight='balanced', n_estimators=3, random_state=2222)	3	Specificity	100	100	92.8571	67.4419	92.8571	67.4419
RandomForestClassifier(class_weight='balanced', n_estimators=3, random_state=2222)	3	AUC ROC	0.991071		0.992857		0.992857
RandomForestClassifier(class_weight='balanced', n_estimators=3, random_state=2222)	3	score	0.947368	0.64	0.909091	0.622222	0.909091	0.622222
RandomForestClassifier(class_weight='balanced', n_estimators=3, random_state=2222)	4	Accuracy	97.3684	73.3333	89.4737	65	89.4737	65
RandomForestClassifier(class_weight='balanced', n_estimators=3, random_state=2222)	4	Sensitivity	90	76.4706	90	58.8235	90	58.8235
RandomForestClassifier(class_weight='balanced', n_estimators=3, random_state=2222)	4	Specificity	100	72.093	89.2857	67.4419	89.2857	67.4419
RandomForestClassifier(class_weight='balanced', n_estimators=3, random_state=2222)	4	AUC ROC	0.95		0.933929		0.933929
RandomForestClassifier(class_weight='balanced', n_estimators=3, random_state=2222)	4	score	0.947368	0.619048	0.818182	0.487805	0.818182	0.487805
RandomForestClassifier(class_weight='balanced', n_estimators=3, random_state=2222)	5	Accuracy	89.4737	75	94.7368	76.6667	94.7368	76.6667
RandomForestClassifier(class_weight='balanced', n_estimators=3, random_state=2222)	5	Sensitivity	100	64.7059	90	58.8235	90	58.8235
RandomForestClassifier(class_weight='balanced', n_estimators=3, random_state=2222)	5	Specificity	85.7143	79.0698	96.4286	83.7209	96.4286	83.7209
RandomForestClassifier(class_weight='balanced', n_estimators=3, random_state=2222)	5	AUC ROC	0.985714		0.944643		0.944643
RandomForestClassifier(class_weight='balanced', n_estimators=3, random_state=2222)	5	score	0.833333	0.594595	0.9	0.588235	0.9	0.588235
RandomForestClassifier(n_estimators=3, random_state=2222)	2	Accuracy	92.1053	78.3333	89.4737	66.6667	89.4737	66.6667
RandomForestClassifier(n_estimators=3, random_state=2222)	2	Sensitivity	90	76.4706	90	64.7059	90	64.7059
RandomForestClassifier(n_estimators=3, random_state=2222)	2	Specificity	92.8571	79.0698	89.2857	67.4419	89.2857	67.4419
RandomForestClassifier(n_estimators=3, random_state=2222)	2	AUC ROC	0.942857		0.928571		0.928571
RandomForestClassifier(n_estimators=3, random_state=2222)	2	score	0.857143	0.666667	0.818182	0.52381	0.818182	0.52381
RandomForestClassifier(n_estimators=3, random_state=2222)	3	Accuracy	97.3684	85	89.4737	70	89.4737	70
RandomForestClassifier(n_estimators=3, random_state=2222)	3	Sensitivity	90	47.0588	90	76.4706	90	76.4706
RandomForestClassifier(n_estimators=3, random_state=2222)	3	Specificity	100	100	89.2857	67.4419	89.2857	67.4419
RandomForestClassifier(n_estimators=3, random_state=2222)	3	AUC ROC	0.991071		0.933929		0.933929
RandomForestClassifier(n_estimators=3, random_state=2222)	3	score	0.947368	0.64	0.818182	0.590909	0.818182	0.590909
RandomForestClassifier(n_estimators=3, random_state=2222)	4	Accuracy	97.3684	73.3333	92.1053	71.6667	92.1053	71.6667
RandomForestClassifier(n_estimators=3, random_state=2222)	4	Sensitivity	90	76.4706	100	70.5882	100	70.5882
RandomForestClassifier(n_estimators=3, random_state=2222)	4	Specificity	100	72.093	89.2857	72.093	89.2857	72.093
RandomForestClassifier(n_estimators=3, random_state=2222)	4	AUC ROC	0.95		0.989286		0.989286
RandomForestClassifier(n_estimators=3, random_state=2222)	4	score	0.947368	0.619048	0.869565	0.585366	0.869565	0.585366
RandomForestClassifier(n_estimators=3, random_state=2222)	5	Accuracy	92.1053	80	89.4737	76.6667	89.4737	76.6667
RandomForestClassifier(n_estimators=3, random_state=2222)	5	Sensitivity	90	64.7059	100	82.3529	100	82.3529
RandomForestClassifier(n_estimators=3, random_state=2222)	5	Specificity	92.8571	86.0465	85.7143	74.4186	85.7143	74.4186
RandomForestClassifier(n_estimators=3, random_state=2222)	5	AUC ROC	0.942857		0.967857		0.967857
RandomForestClassifier(n_estimators=3, random_state=2222)	5	score	0.857143	0.647059	0.833333	0.666667	0.833333	0.666667
RandomForestClassifier(class_weight='balanced', n_estimators=5, random_state=2222)	2	Accuracy	86.8421	70	92.1053	66.6667	94.7368	71.6667
RandomForestClassifier(class_weight='balanced', n_estimators=5, random_state=2222)	2	Sensitivity	100	88.2353	90	47.0588	80	17.6471
RandomForestClassifier(class_weight='balanced', n_estimators=5, random_state=2222)	2	Specificity	82.1429	62.7907	92.8571	74.4186	100	93.0233
RandomForestClassifier(class_weight='balanced', n_estimators=5, random_state=2222)	2	AUC ROC	0.978571		0.982143		0.971429
RandomForestClassifier(class_weight='balanced', n_estimators=5, random_state=2222)	2	score	0.8	0.625	0.857143	0.444444	0.888889	0.26087
RandomForestClassifier(class_weight='balanced', n_estimators=5, random_state=2222)	3	Accuracy	97.3684	85	92.1053	73.3333	92.1053	70
RandomForestClassifier(class_weight='balanced', n_estimators=5, random_state=2222)	3	Sensitivity	100	82.3529	90	52.9412	100	58.8235
RandomForestClassifier(class_weight='balanced', n_estimators=5, random_state=2222)	3	Specificity	96.4286	86.0465	92.8571	81.3953	89.2857	74.4186
RandomForestClassifier(class_weight='balanced', n_estimators=5, random_state=2222)	3	AUC ROC	0.998214		0.983929		0.989286
RandomForestClassifier(class_weight='balanced', n_estimators=5, random_state=2222)	3	score	0.952381	0.756757	0.857143	0.529412	0.869565	0.526316
RandomForestClassifier(class_weight='balanced', n_estimators=5, random_state=2222)	4	Accuracy	89.4737	65	89.4737	75	92.1053	58.3333
RandomForestClassifier(class_weight='balanced', n_estimators=5, random_state=2222)	4	Sensitivity	100	88.2353	100	70.5882	100	82.3529
RandomForestClassifier(class_weight='balanced', n_estimators=5, random_state=2222)	4	Specificity	85.7143	55.814	85.7143	76.7442	89.2857	48.8372
RandomForestClassifier(class_weight='balanced', n_estimators=5, random_state=2222)	4	AUC ROC	0.985714		0.975		0.989286
RandomForestClassifier(class_weight='balanced', n_estimators=5, random_state=2222)	4	score	0.833333	0.588235	0.833333	0.615385	0.869565	0.528302
RandomForestClassifier(class_weight='balanced', n_estimators=5, random_state=2222)	5	Accuracy	92.1053	86.6667	92.1053	65	89.4737	85
RandomForestClassifier(class_weight='balanced', n_estimators=5, random_state=2222)	5	Sensitivity	90	70.5882	100	64.7059	100	88.2353
RandomForestClassifier(class_weight='balanced', n_estimators=5, random_state=2222)	5	Specificity	92.8571	93.0233	89.2857	65.1163	85.7143	83.7209
RandomForestClassifier(class_weight='balanced', n_estimators=5, random_state=2222)	5	AUC ROC	0.983929		0.982143		0.985714
RandomForestClassifier(class_weight='balanced', n_estimators=5, random_state=2222)	5	score	0.857143	0.75	0.869565	0.511628	0.833333	0.769231
RandomForestClassifier(n_estimators=5, random_state=2222)	2	Accuracy	86.8421	71.6667	89.4737	66.6667	94.7368	71.6667
RandomForestClassifier(n_estimators=5, random_state=2222)	2	Sensitivity	100	88.2353	100	76.4706	80	17.6471
RandomForestClassifier(n_estimators=5, random_state=2222)	2	Specificity	82.1429	65.1163	85.7143	62.7907	100	93.0233
RandomForestClassifier(n_estimators=5, random_state=2222)	2	AUC ROC	0.978571		0.985714		0.971429
RandomForestClassifier(n_estimators=5, random_state=2222)	2	score	0.8	0.638298	0.833333	0.565217	0.888889	0.26087
RandomForestClassifier(n_estimators=5, random_state=2222)	3	Accuracy	97.3684	83.3333	89.4737	68.3333	92.1053	66.6667
RandomForestClassifier(n_estimators=5, random_state=2222)	3	Sensitivity	100	76.4706	100	70.5882	100	58.8235
RandomForestClassifier(n_estimators=5, random_state=2222)	3	Specificity	96.4286	86.0465	85.7143	67.4419	89.2857	69.7674
RandomForestClassifier(n_estimators=5, random_state=2222)	3	AUC ROC	0.998214		0.978571		0.9875
RandomForestClassifier(n_estimators=5, random_state=2222)	3	score	0.952381	0.722222	0.833333	0.55814	0.869565	0.5
RandomForestClassifier(n_estimators=5, random_state=2222)	4	Accuracy	86.8421	66.6667	89.4737	71.6667	94.7368	71.6667
RandomForestClassifier(n_estimators=5, random_state=2222)	4	Sensitivity	100	88.2353	100	94.1176	100	64.7059
RandomForestClassifier(n_estimators=5, random_state=2222)	4	Specificity	82.1429	58.1395	85.7143	62.7907	92.8571	74.4186
RandomForestClassifier(n_estimators=5, random_state=2222)	4	AUC ROC	0.982143		0.980357		0.992857
RandomForestClassifier(n_estimators=5, random_state=2222)	4	score	0.8	0.6	0.833333	0.653061	0.909091	0.564103
RandomForestClassifier(n_estimators=5, random_state=2222)	5	Accuracy	89.4737	73.3333	97.3684	86.6667	92.1053	80
RandomForestClassifier(n_estimators=5, random_state=2222)	5	Sensitivity	100	82.3529	90	82.3529	90	70.5882
RandomForestClassifier(n_estimators=5, random_state=2222)	5	Specificity	85.7143	69.7674	100	88.3721	92.8571	83.7209
RandomForestClassifier(n_estimators=5, random_state=2222)	5	AUC ROC	0.982143		0.985714		0.983929
RandomForestClassifier(n_estimators=5, random_state=2222)	5	score	0.833333	0.636364	0.947368	0.777778	0.857143	0.666667
AdaBoostClassifier(n_estimators=3, random_state=2222)	2	Accuracy	92.1053	76.6667	89.4737	78.3333	86.8421	85
AdaBoostClassifier(n_estimators=3, random_state=2222)	2	Sensitivity	90	52.9412	100	82.3529	100	82.3529
AdaBoostClassifier(n_estimators=3, random_state=2222)	2	Specificity	92.8571	86.0465	85.7143	76.7442	82.1429	86.0465
AdaBoostClassifier(n_estimators=3, random_state=2222)	2	AUC ROC	0.942857		0.942857		0.946429
AdaBoostClassifier(n_estimators=3, random_state=2222)	2	score	0.857143	0.5625	0.833333	0.682927	0.8	0.756757
AdaBoostClassifier(n_estimators=3, random_state=2222)	3	Accuracy	89.4737	76.6667	89.4737	83.3333	86.8421	85
AdaBoostClassifier(n_estimators=3, random_state=2222)	3	Sensitivity	80	76.4706	100	82.3529	100	82.3529
AdaBoostClassifier(n_estimators=3, random_state=2222)	3	Specificity	92.8571	76.7442	85.7143	83.7209	82.1429	86.0465
AdaBoostClassifier(n_estimators=3, random_state=2222)	3	AUC ROC	0.951786		0.942857		0.946429
AdaBoostClassifier(n_estimators=3, random_state=2222)	3	score	0.8	0.65	0.833333	0.736842	0.8	0.756757
AdaBoostClassifier(n_estimators=3, random_state=2222)	4	Accuracy	89.4737	76.6667	89.4737	78.3333	86.8421	85
AdaBoostClassifier(n_estimators=3, random_state=2222)	4	Sensitivity	80	76.4706	100	82.3529	100	82.3529
AdaBoostClassifier(n_estimators=3, random_state=2222)	4	Specificity	92.8571	76.7442	85.7143	76.7442	82.1429	86.0465
AdaBoostClassifier(n_estimators=3, random_state=2222)	4	AUC ROC	0.939286		0.942857		0.946429
AdaBoostClassifier(n_estimators=3, random_state=2222)	4	score	0.8	0.65	0.833333	0.682927	0.8	0.756757
AdaBoostClassifier(n_estimators=3, random_state=2222)	5	Accuracy	89.4737	76.6667	89.4737	78.3333	86.8421	85
AdaBoostClassifier(n_estimators=3, random_state=2222)	5	Sensitivity	80	76.4706	100	82.3529	100	82.3529
AdaBoostClassifier(n_estimators=3, random_state=2222)	5	Specificity	92.8571	76.7442	85.7143	76.7442	82.1429	86.0465
AdaBoostClassifier(n_estimators=3, random_state=2222)	5	AUC ROC	0.939286		0.942857		0.946429
AdaBoostClassifier(n_estimators=3, random_state=2222)	5	score	0.8	0.65	0.833333	0.682927	0.8	0.756757
AdaBoostClassifier(n_estimators=5, random_state=2222)	2	Accuracy	94.7368	76.6667	94.7368	70	92.1053	81.6667
AdaBoostClassifier(n_estimators=5, random_state=2222)	2	Sensitivity	80	70.5882	100	52.9412	100	64.7059
AdaBoostClassifier(n_estimators=5, random_state=2222)	2	Specificity	100	79.0698	92.8571	76.7442	89.2857	88.3721
AdaBoostClassifier(n_estimators=5, random_state=2222)	2	AUC ROC	0.9625		0.978571		0.980357
AdaBoostClassifier(n_estimators=5, random_state=2222)	2	score	0.888889	0.631579	0.909091	0.5	0.869565	0.666667
AdaBoostClassifier(n_estimators=5, random_state=2222)	3	Accuracy	100	65	94.7368	70	94.7368	81.6667
AdaBoostClassifier(n_estimators=5, random_state=2222)	3	Sensitivity	100	76.4706	100	52.9412	100	64.7059
AdaBoostClassifier(n_estimators=5, random_state=2222)	3	Specificity	100	60.4651	92.8571	76.7442	92.8571	88.3721
AdaBoostClassifier(n_estimators=5, random_state=2222)	3	AUC ROC	1		0.978571		0.992857
AdaBoostClassifier(n_estimators=5, random_state=2222)	3	score	1	0.553191	0.909091	0.5	0.909091	0.666667
AdaBoostClassifier(n_estimators=5, random_state=2222)	4	Accuracy	100	65	94.7368	76.6667	94.7368	81.6667
AdaBoostClassifier(n_estimators=5, random_state=2222)	4	Sensitivity	100	76.4706	100	52.9412	100	64.7059
AdaBoostClassifier(n_estimators=5, random_state=2222)	4	Specificity	100	60.4651	92.8571	86.0465	92.8571	88.3721
AdaBoostClassifier(n_estimators=5, random_state=2222)	4	AUC ROC	1		0.978571		0.992857
AdaBoostClassifier(n_estimators=5, random_state=2222)	4	score	1	0.553191	0.909091	0.5625	0.909091	0.666667
AdaBoostClassifier(n_estimators=5, random_state=2222)	5	Accuracy	100	65	94.7368	75	94.7368	81.6667
AdaBoostClassifier(n_estimators=5, random_state=2222)	5	Sensitivity	100	76.4706	100	52.9412	100	64.7059
AdaBoostClassifier(n_estimators=5, random_state=2222)	5	Specificity	100	60.4651	92.8571	83.7209	92.8571	88.3721
AdaBoostClassifier(n_estimators=5, random_state=2222)	5	AUC ROC	1		0.978571		0.992857
AdaBoostClassifier(n_estimators=5, random_state=2222)	5	score	1	0.553191	0.909091	0.545455	0.909091	0.666667
GaussianNB(priors=[0.5, 0.5])	2	Accuracy	89.4737	75	86.8421	76.6667	86.8421	76.6667
GaussianNB(priors=[0.5, 0.5])	2	Sensitivity	80	41.1765	80	52.9412	80	52.9412
GaussianNB(priors=[0.5, 0.5])	2	Specificity	92.8571	88.3721	89.2857	86.0465	89.2857	86.0465
GaussianNB(priors=[0.5, 0.5])	2	AUC ROC	0.896429		0.907143		0.907143
GaussianNB(priors=[0.5, 0.5])	2	score	0.8	0.482759	0.761905	0.5625	0.761905	0.5625
GaussianNB(priors=[0.5, 0.5])	3	Accuracy	81.5789	73.3333	78.9474	71.6667	84.2105	78.3333
GaussianNB(priors=[0.5, 0.5])	3	Sensitivity	90	41.1765	100	82.3529	100	64.7059
GaussianNB(priors=[0.5, 0.5])	3	Specificity	78.5714	86.0465	71.4286	67.4419	78.5714	83.7209
GaussianNB(priors=[0.5, 0.5])	3	AUC ROC	0.896429		0.914286		0.95
GaussianNB(priors=[0.5, 0.5])	3	score	0.72	0.466667	0.714286	0.622222	0.769231	0.628571
GaussianNB(priors=[0.5, 0.5])	4	Accuracy	78.9474	73.3333	76.3158	75	86.8421	85
GaussianNB(priors=[0.5, 0.5])	4	Sensitivity	90	29.4118	100	88.2353	100	82.3529
GaussianNB(priors=[0.5, 0.5])	4	Specificity	75	90.6977	67.8571	69.7674	82.1429	86.0465
GaussianNB(priors=[0.5, 0.5])	4	AUC ROC	0.903571		0.907143		0.95
GaussianNB(priors=[0.5, 0.5])	4	score	0.692308	0.384615	0.689655	0.666667	0.8	0.756757
GaussianNB(priors=[0.5, 0.5])	5	Accuracy	84.2105	76.6667	86.8421	83.3333	86.8421	81.6667
GaussianNB(priors=[0.5, 0.5])	5	Sensitivity	80	29.4118	80	58.8235	100	88.2353
GaussianNB(priors=[0.5, 0.5])	5	Specificity	85.7143	95.3488	89.2857	93.0233	82.1429	79.0698
GaussianNB(priors=[0.5, 0.5])	5	AUC ROC	0.889286		0.903571		0.942857
GaussianNB(priors=[0.5, 0.5])	5	score	0.727273	0.416667	0.761905	0.666667	0.8	0.731707
QuadraticDiscriminantAnalysis(priors=array([0.5, 0.5]))	2	Accuracy	71.0526	68.3333	81.5789	71.6667	89.4737	81.6667
QuadraticDiscriminantAnalysis(priors=array([0.5, 0.5]))	2	Sensitivity	100	100	100	58.8235	90	64.7059
QuadraticDiscriminantAnalysis(priors=array([0.5, 0.5]))	2	Specificity	60.7143	55.814	75	76.7442	89.2857	88.3721
QuadraticDiscriminantAnalysis(priors=array([0.5, 0.5]))	2	AUC ROC	0.889286		0.9		0.917857
QuadraticDiscriminantAnalysis(priors=array([0.5, 0.5]))	2	score	0.645161	0.641509	0.740741	0.540541	0.818182	0.666667
QuadraticDiscriminantAnalysis(priors=array([0.5, 0.5]))	3	Accuracy	86.8421	78.3333	84.2105	75	94.7368	78.3333
QuadraticDiscriminantAnalysis(priors=array([0.5, 0.5]))	3	Sensitivity	90	58.8235	100	70.5882	90	47.0588
QuadraticDiscriminantAnalysis(priors=array([0.5, 0.5]))	3	Specificity	85.7143	86.0465	78.5714	76.7442	96.4286	90.6977
QuadraticDiscriminantAnalysis(priors=array([0.5, 0.5]))	3	AUC ROC	0.921429		0.907143		0.953571
QuadraticDiscriminantAnalysis(priors=array([0.5, 0.5]))	3	score	0.782609	0.606061	0.769231	0.615385	0.9	0.551724
QuadraticDiscriminantAnalysis(priors=array([0.5, 0.5]))	4	Accuracy	94.7368	76.6667	84.2105	71.6667	97.3684	78.3333
QuadraticDiscriminantAnalysis(priors=array([0.5, 0.5]))	4	Sensitivity	100	47.0588	100	70.5882	100	47.0588
QuadraticDiscriminantAnalysis(priors=array([0.5, 0.5]))	4	Specificity	92.8571	88.3721	78.5714	72.093	96.4286	90.6977
QuadraticDiscriminantAnalysis(priors=array([0.5, 0.5]))	4	AUC ROC	0.982143		0.910714		0.996429
QuadraticDiscriminantAnalysis(priors=array([0.5, 0.5]))	4	score	0.909091	0.533333	0.769231	0.585366	0.952381	0.551724
QuadraticDiscriminantAnalysis(priors=array([0.5, 0.5]))	5	Accuracy	100	76.6667	94.7368	80	100	75
QuadraticDiscriminantAnalysis(priors=array([0.5, 0.5]))	5	Sensitivity	100	23.5294	100	52.9412	100	17.6471
QuadraticDiscriminantAnalysis(priors=array([0.5, 0.5]))	5	Specificity	100	97.6744	92.8571	90.6977	100	97.6744
QuadraticDiscriminantAnalysis(priors=array([0.5, 0.5]))	5	AUC ROC	1		0.978571		1
QuadraticDiscriminantAnalysis(priors=array([0.5, 0.5]))	5	score	1	0.363636	0.909091	0.6	1	0.285714

### Sheet: Variant II
			Clinical model		Radiomic model		Radiomic+clinical model
Model Name	Number of features	Metric	train	test	train	test	train	test
LogisticRegression(fit_intercept=False, penalty='none', random_state=2222)	2	Accuracy	78.9474	66.6667	71.0526	56.6667	89.4737	76.6667
LogisticRegression(fit_intercept=False, penalty='none', random_state=2222)	2	Sensitivity	70	17.6471	100	100	90	76.4706
LogisticRegression(fit_intercept=False, penalty='none', random_state=2222)	2	Specificity	82.1429	86.0465	60.7143	39.5349	89.2857	76.7442
LogisticRegression(fit_intercept=False, penalty='none', random_state=2222)	2	AUC ROC	0.75		0.871429		0.921429
LogisticRegression(fit_intercept=False, penalty='none', random_state=2222)	2	score	0.636364	0.230769	0.645161	0.566667	0.818182	0.65
LogisticRegression(fit_intercept=False, penalty='none', random_state=2222)	3	Accuracy	78.9474	68.3333	81.5789	60	86.8421	80
LogisticRegression(fit_intercept=False, penalty='none', random_state=2222)	3	Sensitivity	70	11.7647	90	94.1176	80	82.3529
LogisticRegression(fit_intercept=False, penalty='none', random_state=2222)	3	Specificity	82.1429	90.6977	78.5714	46.5116	89.2857	79.0698
LogisticRegression(fit_intercept=False, penalty='none', random_state=2222)	3	AUC ROC	0.807143		0.882143		0.903571
LogisticRegression(fit_intercept=False, penalty='none', random_state=2222)	3	score	0.636364	0.173913	0.72	0.571429	0.761905	0.7
LogisticRegression(fit_intercept=False, penalty='none', random_state=2222)	4	Accuracy	68.4211	60	84.2105	68.3333	86.8421	75
LogisticRegression(fit_intercept=False, penalty='none', random_state=2222)	4	Sensitivity	90	41.1765	100	100	90	64.7059
LogisticRegression(fit_intercept=False, penalty='none', random_state=2222)	4	Specificity	60.7143	67.4419	78.5714	55.814	85.7143	79.0698
LogisticRegression(fit_intercept=False, penalty='none', random_state=2222)	4	AUC ROC	0.775		0.903571		0.903571
LogisticRegression(fit_intercept=False, penalty='none', random_state=2222)	4	score	0.6	0.368421	0.769231	0.641509	0.782609	0.594595
LogisticRegression(fit_intercept=False, penalty='none', random_state=2222)	5	Accuracy	76.3158	61.6667	84.2105	68.3333	86.8421	71.6667
LogisticRegression(fit_intercept=False, penalty='none', random_state=2222)	5	Sensitivity	100	41.1765	100	100	90	76.4706
LogisticRegression(fit_intercept=False, penalty='none', random_state=2222)	5	Specificity	67.8571	69.7674	78.5714	55.814	85.7143	69.7674
LogisticRegression(fit_intercept=False, penalty='none', random_state=2222)	5	AUC ROC	0.857143		0.903571		0.925
LogisticRegression(fit_intercept=False, penalty='none', random_state=2222)	5	score	0.689655	0.378378	0.769231	0.641509	0.782609	0.604651
LogisticRegression(class_weight='balanced', fit_intercept=False, penalty='none', random_state=2222)	2	Accuracy	78.9474	71.6667	76.3158	56.6667	89.4737	76.6667
LogisticRegression(class_weight='balanced', fit_intercept=False, penalty='none', random_state=2222)	2	Sensitivity	90	47.0588	100	94.1176	90	88.2353
LogisticRegression(class_weight='balanced', fit_intercept=False, penalty='none', random_state=2222)	2	Specificity	75	81.3953	67.8571	41.8605	89.2857	72.093
LogisticRegression(class_weight='balanced', fit_intercept=False, penalty='none', random_state=2222)	2	AUC ROC	0.892857		0.889286		0.921429
LogisticRegression(class_weight='balanced', fit_intercept=False, penalty='none', random_state=2222)	2	score	0.692308	0.484848	0.689655	0.551724	0.818182	0.681818
LogisticRegression(class_weight='balanced', fit_intercept=False, penalty='none', random_state=2222)	3	Accuracy	78.9474	71.6667	92.1053	65	92.1053	78.3333
LogisticRegression(class_weight='balanced', fit_intercept=False, penalty='none', random_state=2222)	3	Sensitivity	80	35.2941	100	58.8235	90	82.3529
LogisticRegression(class_weight='balanced', fit_intercept=False, penalty='none', random_state=2222)	3	Specificity	78.5714	86.0465	89.2857	67.4419	92.8571	76.7442
LogisticRegression(class_weight='balanced', fit_intercept=False, penalty='none', random_state=2222)	3	AUC ROC	0.839286		0.953571		0.928571
LogisticRegression(class_weight='balanced', fit_intercept=False, penalty='none', random_state=2222)	3	score	0.666667	0.413793	0.869565	0.487805	0.857143	0.682927
LogisticRegression(class_weight='balanced', fit_intercept=False, penalty='none', random_state=2222)	4	Accuracy	78.9474	68.3333	92.1053	61.6667	92.1053	78.3333
LogisticRegression(class_weight='balanced', fit_intercept=False, penalty='none', random_state=2222)	4	Sensitivity	90	52.9412	100	41.1765	90	88.2353
LogisticRegression(class_weight='balanced', fit_intercept=False, penalty='none', random_state=2222)	4	Specificity	75	74.4186	89.2857	69.7674	92.8571	74.4186
LogisticRegression(class_weight='balanced', fit_intercept=False, penalty='none', random_state=2222)	4	AUC ROC	0.875		0.964286		0.928571
LogisticRegression(class_weight='balanced', fit_intercept=False, penalty='none', random_state=2222)	4	score	0.692308	0.486486	0.869565	0.378378	0.857143	0.697674
LogisticRegression(class_weight='balanced', fit_intercept=False, penalty='none', random_state=2222)	5	Accuracy	86.8421	60	97.3684	65	89.4737	73.3333
LogisticRegression(class_weight='balanced', fit_intercept=False, penalty='none', random_state=2222)	5	Sensitivity	100	41.1765	100	52.9412	90	76.4706
LogisticRegression(class_weight='balanced', fit_intercept=False, penalty='none', random_state=2222)	5	Specificity	82.1429	67.4419	96.4286	69.7674	89.2857	72.093
LogisticRegression(class_weight='balanced', fit_intercept=False, penalty='none', random_state=2222)	5	AUC ROC	0.925		0.975		0.921429
LogisticRegression(class_weight='balanced', fit_intercept=False, penalty='none', random_state=2222)	5	score	0.8	0.368421	0.952381	0.461538	0.818182	0.619048
LogisticRegression(penalty='none', random_state=2222)	2	Accuracy	89.4737	78.3333	76.3158	60	89.4737	80
LogisticRegression(penalty='none', random_state=2222)	2	Sensitivity	90	76.4706	100	94.1176	90	88.2353
LogisticRegression(penalty='none', random_state=2222)	2	Specificity	89.2857	79.0698	67.8571	46.5116	89.2857	76.7442
LogisticRegression(penalty='none', random_state=2222)	2	AUC ROC	0.925		0.878571		0.921429
LogisticRegression(penalty='none', random_state=2222)	2	score	0.818182	0.666667	0.689655	0.571429	0.818182	0.714286
LogisticRegression(penalty='none', random_state=2222)	3	Accuracy	86.8421	78.3333	76.3158	56.6667	97.3684	83.3333
LogisticRegression(penalty='none', random_state=2222)	3	Sensitivity	90	64.7059	100	94.1176	90	52.9412
LogisticRegression(penalty='none', random_state=2222)	3	Specificity	85.7143	83.7209	67.8571	41.8605	100	95.3488
LogisticRegression(penalty='none', random_state=2222)	3	AUC ROC	0.928571		0.885714		0.971429
LogisticRegression(penalty='none', random_state=2222)	3	score	0.782609	0.628571	0.689655	0.551724	0.947368	0.642857
LogisticRegression(penalty='none', random_state=2222)	4	Accuracy	92.1053	80	86.8421	71.6667	97.3684	83.3333
LogisticRegression(penalty='none', random_state=2222)	4	Sensitivity	80	52.9412	100	0	90	52.9412
LogisticRegression(penalty='none', random_state=2222)	4	Specificity	96.4286	90.6977	82.1429	100	100	95.3488
LogisticRegression(penalty='none', random_state=2222)	4	AUC ROC	0.935714		0.925		0.967857
LogisticRegression(penalty='none', random_state=2222)	4	score	0.842105	0.6	0.8		0.947368	0.642857
LogisticRegression(penalty='none', random_state=2222)	5	Accuracy	92.1053	71.6667	92.1053	71.6667	97.3684	83.3333
LogisticRegression(penalty='none', random_state=2222)	5	Sensitivity	100	52.9412	90	0	90	52.9412
LogisticRegression(penalty='none', random_state=2222)	5	Specificity	89.2857	79.0698	92.8571	100	100	95.3488
LogisticRegression(penalty='none', random_state=2222)	5	AUC ROC	0.971429		0.935714		0.967857
LogisticRegression(penalty='none', random_state=2222)	5	score	0.869565	0.514286	0.857143		0.947368	0.642857
LogisticRegression(class_weight='balanced', penalty='none', random_state=2222)	2	Accuracy	89.4737	78.3333	76.3158	55	89.4737	76.6667
LogisticRegression(class_weight='balanced', penalty='none', random_state=2222)	2	Sensitivity	80	47.0588	100	94.1176	90	88.2353
LogisticRegression(class_weight='balanced', penalty='none', random_state=2222)	2	Specificity	92.8571	90.6977	67.8571	39.5349	89.2857	72.093
LogisticRegression(class_weight='balanced', penalty='none', random_state=2222)	2	AUC ROC	0.910714		0.889286		0.921429
LogisticRegression(class_weight='balanced', penalty='none', random_state=2222)	2	score	0.8	0.551724	0.689655	0.542373	0.818182	0.681818
LogisticRegression(class_weight='balanced', penalty='none', random_state=2222)	3	Accuracy	89.4737	80	86.8421	70	92.1053	78.3333
LogisticRegression(class_weight='balanced', penalty='none', random_state=2222)	3	Sensitivity	90	58.8235	100	0	90	82.3529
LogisticRegression(class_weight='balanced', penalty='none', random_state=2222)	3	Specificity	89.2857	88.3721	82.1429	97.6744	92.8571	76.7442
LogisticRegression(class_weight='balanced', penalty='none', random_state=2222)	3	AUC ROC	0.942857		0.925		0.928571
LogisticRegression(class_weight='balanced', penalty='none', random_state=2222)	3	score	0.818182	0.625	0.8		0.857143	0.682927
LogisticRegression(class_weight='balanced', penalty='none', random_state=2222)	4	Accuracy	89.4737	76.6667	86.8421	70	94.7368	85
LogisticRegression(class_weight='balanced', penalty='none', random_state=2222)	4	Sensitivity	100	58.8235	100	0	90	58.8235
LogisticRegression(class_weight='balanced', penalty='none', random_state=2222)	4	Specificity	85.7143	83.7209	82.1429	97.6744	96.4286	95.3488
LogisticRegression(class_weight='balanced', penalty='none', random_state=2222)	4	AUC ROC	0.953571		0.935714		0.971429
LogisticRegression(class_weight='balanced', penalty='none', random_state=2222)	4	score	0.833333	0.588235	0.8		0.9	0.689655
LogisticRegression(class_weight='balanced', penalty='none', random_state=2222)	5	Accuracy	92.1053	81.6667	86.8421	70	94.7368	83.3333
LogisticRegression(class_weight='balanced', penalty='none', random_state=2222)	5	Sensitivity	100	58.8235	100	0	90	58.8235
LogisticRegression(class_weight='balanced', penalty='none', random_state=2222)	5	Specificity	89.2857	90.6977	82.1429	97.6744	96.4286	93.0233
LogisticRegression(class_weight='balanced', penalty='none', random_state=2222)	5	AUC ROC	0.957143		0.932143		0.975
LogisticRegression(class_weight='balanced', penalty='none', random_state=2222)	5	score	0.869565	0.645161	0.8		0.9	0.666667
MLPClassifier(activation='logistic', alpha=0, hidden_layer_sizes=2, learning_rate_init=0.1, max_iter=1000, random_state=2222)	2	Accuracy	92.1053	85	84.2105	58.3333	84.2105	58.3333
MLPClassifier(activation='logistic', alpha=0, hidden_layer_sizes=2, learning_rate_init=0.1, max_iter=1000, random_state=2222)	2	Sensitivity	90	58.8235	100	94.1176	100	94.1176
MLPClassifier(activation='logistic', alpha=0, hidden_layer_sizes=2, learning_rate_init=0.1, max_iter=1000, random_state=2222)	2	Specificity	92.8571	95.3488	78.5714	44.186	78.5714	44.186
MLPClassifier(activation='logistic', alpha=0, hidden_layer_sizes=2, learning_rate_init=0.1, max_iter=1000, random_state=2222)	2	AUC ROC	0.921429		0.939286		0.939286
MLPClassifier(activation='logistic', alpha=0, hidden_layer_sizes=2, learning_rate_init=0.1, max_iter=1000, random_state=2222)	2	score	0.857143	0.689655	0.769231	0.561404	0.769231	0.561404
MLPClassifier(activation='logistic', alpha=0, hidden_layer_sizes=2, learning_rate_init=0.1, max_iter=1000, random_state=2222)	3	Accuracy	92.1053	86.6667	84.2105	58.3333	94.7368	80
MLPClassifier(activation='logistic', alpha=0, hidden_layer_sizes=2, learning_rate_init=0.1, max_iter=1000, random_state=2222)	3	Sensitivity	90	70.5882	100	94.1176	90	64.7059
MLPClassifier(activation='logistic', alpha=0, hidden_layer_sizes=2, learning_rate_init=0.1, max_iter=1000, random_state=2222)	3	Specificity	92.8571	93.0233	78.5714	44.186	96.4286	86.0465
MLPClassifier(activation='logistic', alpha=0, hidden_layer_sizes=2, learning_rate_init=0.1, max_iter=1000, random_state=2222)	3	AUC ROC	0.925		0.939286		0.953571
MLPClassifier(activation='logistic', alpha=0, hidden_layer_sizes=2, learning_rate_init=0.1, max_iter=1000, random_state=2222)	3	score	0.857143	0.75	0.769231	0.561404	0.9	0.647059
MLPClassifier(activation='logistic', alpha=0, hidden_layer_sizes=2, learning_rate_init=0.1, max_iter=1000, random_state=2222)	4	Accuracy	97.3684	85	86.8421	56.6667	94.7368	80
MLPClassifier(activation='logistic', alpha=0, hidden_layer_sizes=2, learning_rate_init=0.1, max_iter=1000, random_state=2222)	4	Sensitivity	90	47.0588	100	88.2353	90	64.7059
MLPClassifier(activation='logistic', alpha=0, hidden_layer_sizes=2, learning_rate_init=0.1, max_iter=1000, random_state=2222)	4	Specificity	100	100	82.1429	44.186	96.4286	86.0465
MLPClassifier(activation='logistic', alpha=0, hidden_layer_sizes=2, learning_rate_init=0.1, max_iter=1000, random_state=2222)	4	AUC ROC	0.978571		0.957143		0.953571
MLPClassifier(activation='logistic', alpha=0, hidden_layer_sizes=2, learning_rate_init=0.1, max_iter=1000, random_state=2222)	4	score	0.947368	0.64	0.8	0.535714	0.9	0.647059
MLPClassifier(activation='logistic', alpha=0, hidden_layer_sizes=2, learning_rate_init=0.1, max_iter=1000, random_state=2222)	5	Accuracy	97.3684	78.3333	92.1053	83.3333	92.1053	81.6667
MLPClassifier(activation='logistic', alpha=0, hidden_layer_sizes=2, learning_rate_init=0.1, max_iter=1000, random_state=2222)	5	Sensitivity	90	23.5294	70	70.5882	90	88.2353
MLPClassifier(activation='logistic', alpha=0, hidden_layer_sizes=2, learning_rate_init=0.1, max_iter=1000, random_state=2222)	5	Specificity	100	100	100	88.3721	92.8571	79.0698
MLPClassifier(activation='logistic', alpha=0, hidden_layer_sizes=2, learning_rate_init=0.1, max_iter=1000, random_state=2222)	5	AUC ROC	0.985714		0.846429		0.946429
MLPClassifier(activation='logistic', alpha=0, hidden_layer_sizes=2, learning_rate_init=0.1, max_iter=1000, random_state=2222)	5	score	0.947368	0.380952	0.823529	0.705882	0.857143	0.731707
MLPClassifier(activation='logistic', alpha=0, hidden_layer_sizes=3, learning_rate_init=0.1, max_iter=1000, random_state=2222)	2	Accuracy	92.1053	80	81.5789	63.3333	81.5789	63.3333
MLPClassifier(activation='logistic', alpha=0, hidden_layer_sizes=3, learning_rate_init=0.1, max_iter=1000, random_state=2222)	2	Sensitivity	90	76.4706	100	94.1176	100	94.1176
MLPClassifier(activation='logistic', alpha=0, hidden_layer_sizes=3, learning_rate_init=0.1, max_iter=1000, random_state=2222)	2	Specificity	92.8571	81.3953	75	51.1628	75	51.1628
MLPClassifier(activation='logistic', alpha=0, hidden_layer_sizes=3, learning_rate_init=0.1, max_iter=1000, random_state=2222)	2	AUC ROC	0.942857		0.903571		0.903571
MLPClassifier(activation='logistic', alpha=0, hidden_layer_sizes=3, learning_rate_init=0.1, max_iter=1000, random_state=2222)	2	score	0.857143	0.684211	0.740741	0.592593	0.740741	0.592593
MLPClassifier(activation='logistic', alpha=0, hidden_layer_sizes=3, learning_rate_init=0.1, max_iter=1000, random_state=2222)	3	Accuracy	97.3684	81.6667	89.4737	60	89.4737	60
MLPClassifier(activation='logistic', alpha=0, hidden_layer_sizes=3, learning_rate_init=0.1, max_iter=1000, random_state=2222)	3	Sensitivity	90	58.8235	100	94.1176	100	94.1176
MLPClassifier(activation='logistic', alpha=0, hidden_layer_sizes=3, learning_rate_init=0.1, max_iter=1000, random_state=2222)	3	Specificity	100	90.6977	85.7143	46.5116	85.7143	46.5116
MLPClassifier(activation='logistic', alpha=0, hidden_layer_sizes=3, learning_rate_init=0.1, max_iter=1000, random_state=2222)	3	AUC ROC	0.989286		0.957143		0.957143
MLPClassifier(activation='logistic', alpha=0, hidden_layer_sizes=3, learning_rate_init=0.1, max_iter=1000, random_state=2222)	3	score	0.947368	0.645161	0.833333	0.571429	0.833333	0.571429
MLPClassifier(activation='logistic', alpha=0, hidden_layer_sizes=3, learning_rate_init=0.1, max_iter=1000, random_state=2222)	4	Accuracy	97.3684	81.6667	89.4737	58.3333	89.4737	58.3333
MLPClassifier(activation='logistic', alpha=0, hidden_layer_sizes=3, learning_rate_init=0.1, max_iter=1000, random_state=2222)	4	Sensitivity	90	47.0588	100	94.1176	100	94.1176
MLPClassifier(activation='logistic', alpha=0, hidden_layer_sizes=3, learning_rate_init=0.1, max_iter=1000, random_state=2222)	4	Specificity	100	95.3488	85.7143	44.186	85.7143	44.186
MLPClassifier(activation='logistic', alpha=0, hidden_layer_sizes=3, learning_rate_init=0.1, max_iter=1000, random_state=2222)	4	AUC ROC	0.989286		0.957143		0.957143
MLPClassifier(activation='logistic', alpha=0, hidden_layer_sizes=3, learning_rate_init=0.1, max_iter=1000, random_state=2222)	4	score	0.947368	0.592593	0.833333	0.561404	0.833333	0.561404
MLPClassifier(activation='logistic', alpha=0, hidden_layer_sizes=3, learning_rate_init=0.1, max_iter=1000, random_state=2222)	5	Accuracy	97.3684	78.3333	89.4737	68.3333	89.4737	68.3333
MLPClassifier(activation='logistic', alpha=0, hidden_layer_sizes=3, learning_rate_init=0.1, max_iter=1000, random_state=2222)	5	Sensitivity	90	52.9412	100	94.1176	100	94.1176
MLPClassifier(activation='logistic', alpha=0, hidden_layer_sizes=3, learning_rate_init=0.1, max_iter=1000, random_state=2222)	5	Specificity	100	88.3721	85.7143	58.1395	85.7143	58.1395
MLPClassifier(activation='logistic', alpha=0, hidden_layer_sizes=3, learning_rate_init=0.1, max_iter=1000, random_state=2222)	5	AUC ROC	0.989286		0.964286		0.964286
MLPClassifier(activation='logistic', alpha=0, hidden_layer_sizes=3, learning_rate_init=0.1, max_iter=1000, random_state=2222)	5	score	0.947368	0.580645	0.833333	0.627451	0.833333	0.627451
MLPClassifier(activation='logistic', alpha=0, hidden_layer_sizes=4, learning_rate_init=0.1, max_iter=1000, random_state=2222)	2	Accuracy	92.1053	85	86.8421	83.3333	86.8421	83.3333
MLPClassifier(activation='logistic', alpha=0, hidden_layer_sizes=4, learning_rate_init=0.1, max_iter=1000, random_state=2222)	2	Sensitivity	90	58.8235	70	76.4706	70	76.4706
MLPClassifier(activation='logistic', alpha=0, hidden_layer_sizes=4, learning_rate_init=0.1, max_iter=1000, random_state=2222)	2	Specificity	92.8571	95.3488	92.8571	86.0465	92.8571	86.0465
MLPClassifier(activation='logistic', alpha=0, hidden_layer_sizes=4, learning_rate_init=0.1, max_iter=1000, random_state=2222)	2	AUC ROC	0.917857		0.875		0.875
MLPClassifier(activation='logistic', alpha=0, hidden_layer_sizes=4, learning_rate_init=0.1, max_iter=1000, random_state=2222)	2	score	0.857143	0.689655	0.736842	0.722222	0.736842	0.722222
MLPClassifier(activation='logistic', alpha=0, hidden_layer_sizes=4, learning_rate_init=0.1, max_iter=1000, random_state=2222)	3	Accuracy	94.7368	86.6667	94.7368	65	94.7368	65
MLPClassifier(activation='logistic', alpha=0, hidden_layer_sizes=4, learning_rate_init=0.1, max_iter=1000, random_state=2222)	3	Sensitivity	90	70.5882	100	94.1176	100	94.1176
MLPClassifier(activation='logistic', alpha=0, hidden_layer_sizes=4, learning_rate_init=0.1, max_iter=1000, random_state=2222)	3	Specificity	96.4286	93.0233	92.8571	53.4884	92.8571	53.4884
MLPClassifier(activation='logistic', alpha=0, hidden_layer_sizes=4, learning_rate_init=0.1, max_iter=1000, random_state=2222)	3	AUC ROC	0.928571		0.985714		0.985714
MLPClassifier(activation='logistic', alpha=0, hidden_layer_sizes=4, learning_rate_init=0.1, max_iter=1000, random_state=2222)	3	score	0.9	0.75	0.909091	0.603774	0.909091	0.603774
MLPClassifier(activation='logistic', alpha=0, hidden_layer_sizes=4, learning_rate_init=0.1, max_iter=1000, random_state=2222)	4	Accuracy	97.3684	85	89.4737	48.3333	89.4737	48.3333
MLPClassifier(activation='logistic', alpha=0, hidden_layer_sizes=4, learning_rate_init=0.1, max_iter=1000, random_state=2222)	4	Sensitivity	90	47.0588	100	94.1176	100	94.1176
MLPClassifier(activation='logistic', alpha=0, hidden_layer_sizes=4, learning_rate_init=0.1, max_iter=1000, random_state=2222)	4	Specificity	100	100	85.7143	30.2326	85.7143	30.2326
MLPClassifier(activation='logistic', alpha=0, hidden_layer_sizes=4, learning_rate_init=0.1, max_iter=1000, random_state=2222)	4	AUC ROC	0.978571		0.960714		0.960714
MLPClassifier(activation='logistic', alpha=0, hidden_layer_sizes=4, learning_rate_init=0.1, max_iter=1000, random_state=2222)	4	score	0.947368	0.64	0.833333	0.507937	0.833333	0.507937
MLPClassifier(activation='logistic', alpha=0, hidden_layer_sizes=4, learning_rate_init=0.1, max_iter=1000, random_state=2222)	5	Accuracy	97.3684	83.3333	94.7368	70	100	61.6667
MLPClassifier(activation='logistic', alpha=0, hidden_layer_sizes=4, learning_rate_init=0.1, max_iter=1000, random_state=2222)	5	Sensitivity	90	41.1765	100	52.9412	100	23.5294
MLPClassifier(activation='logistic', alpha=0, hidden_layer_sizes=4, learning_rate_init=0.1, max_iter=1000, random_state=2222)	5	Specificity	100	100	92.8571	76.7442	100	76.7442
MLPClassifier(activation='logistic', alpha=0, hidden_layer_sizes=4, learning_rate_init=0.1, max_iter=1000, random_state=2222)	5	AUC ROC	0.978571		0.992857		1
MLPClassifier(activation='logistic', alpha=0, hidden_layer_sizes=4, learning_rate_init=0.1, max_iter=1000, random_state=2222)	5	score	0.947368	0.583333	0.909091	0.5	1	0.258065
MLPClassifier(activation='logistic', alpha=0, hidden_layer_sizes=5, learning_rate_init=0.1, max_iter=1000, random_state=2222)	2	Accuracy	92.1053	78.3333	76.3158	56.6667	76.3158	56.6667
MLPClassifier(activation='logistic', alpha=0, hidden_layer_sizes=5, learning_rate_init=0.1, max_iter=1000, random_state=2222)	2	Sensitivity	90	70.5882	100	94.1176	100	94.1176
MLPClassifier(activation='logistic', alpha=0, hidden_layer_sizes=5, learning_rate_init=0.1, max_iter=1000, random_state=2222)	2	Specificity	92.8571	81.3953	67.8571	41.8605	67.8571	41.8605
MLPClassifier(activation='logistic', alpha=0, hidden_layer_sizes=5, learning_rate_init=0.1, max_iter=1000, random_state=2222)	2	AUC ROC	0.942857		0.882143		0.882143
MLPClassifier(activation='logistic', alpha=0, hidden_layer_sizes=5, learning_rate_init=0.1, max_iter=1000, random_state=2222)	2	score	0.857143	0.648649	0.689655	0.551724	0.689655	0.551724
MLPClassifier(activation='logistic', alpha=0, hidden_layer_sizes=5, learning_rate_init=0.1, max_iter=1000, random_state=2222)	3	Accuracy	97.3684	81.6667	89.4737	68.3333	89.4737	68.3333
MLPClassifier(activation='logistic', alpha=0, hidden_layer_sizes=5, learning_rate_init=0.1, max_iter=1000, random_state=2222)	3	Sensitivity	90	58.8235	90	94.1176	90	94.1176
MLPClassifier(activation='logistic', alpha=0, hidden_layer_sizes=5, learning_rate_init=0.1, max_iter=1000, random_state=2222)	3	Specificity	100	90.6977	89.2857	58.1395	89.2857	58.1395
MLPClassifier(activation='logistic', alpha=0, hidden_layer_sizes=5, learning_rate_init=0.1, max_iter=1000, random_state=2222)	3	AUC ROC	0.989286		0.942857		0.942857
MLPClassifier(activation='logistic', alpha=0, hidden_layer_sizes=5, learning_rate_init=0.1, max_iter=1000, random_state=2222)	3	score	0.947368	0.645161	0.818182	0.627451	0.818182	0.627451
MLPClassifier(activation='logistic', alpha=0, hidden_layer_sizes=5, learning_rate_init=0.1, max_iter=1000, random_state=2222)	4	Accuracy	94.7368	73.3333	100	51.6667	100	78.3333
MLPClassifier(activation='logistic', alpha=0, hidden_layer_sizes=5, learning_rate_init=0.1, max_iter=1000, random_state=2222)	4	Sensitivity	100	52.9412	100	11.7647	100	41.1765
MLPClassifier(activation='logistic', alpha=0, hidden_layer_sizes=5, learning_rate_init=0.1, max_iter=1000, random_state=2222)	4	Specificity	92.8571	81.3953	100	67.4419	100	93.0233
MLPClassifier(activation='logistic', alpha=0, hidden_layer_sizes=5, learning_rate_init=0.1, max_iter=1000, random_state=2222)	4	AUC ROC	0.992857		1		1
MLPClassifier(activation='logistic', alpha=0, hidden_layer_sizes=5, learning_rate_init=0.1, max_iter=1000, random_state=2222)	4	score	0.909091	0.529412	1	0.121212	1	0.518519
MLPClassifier(activation='logistic', alpha=0, hidden_layer_sizes=5, learning_rate_init=0.1, max_iter=1000, random_state=2222)	5	Accuracy	94.7368	70	100	71.6667	100	78.3333
MLPClassifier(activation='logistic', alpha=0, hidden_layer_sizes=5, learning_rate_init=0.1, max_iter=1000, random_state=2222)	5	Sensitivity	100	52.9412	100	0	100	52.9412
MLPClassifier(activation='logistic', alpha=0, hidden_layer_sizes=5, learning_rate_init=0.1, max_iter=1000, random_state=2222)	5	Specificity	92.8571	76.7442	100	100	100	88.3721
MLPClassifier(activation='logistic', alpha=0, hidden_layer_sizes=5, learning_rate_init=0.1, max_iter=1000, random_state=2222)	5	AUC ROC	0.992857		1		1
MLPClassifier(activation='logistic', alpha=0, hidden_layer_sizes=5, learning_rate_init=0.1, max_iter=1000, random_state=2222)	5	score	0.909091	0.5	1		1	0.580645
MLPClassifier(activation='logistic', alpha=0, hidden_layer_sizes=(3, 3), learning_rate_init=0.1, max_iter=1000, random_state=2222)	2	Accuracy	84.2105	73.3333	97.3684	68.3333	97.3684	68.3333
MLPClassifier(activation='logistic', alpha=0, hidden_layer_sizes=(3, 3), learning_rate_init=0.1, max_iter=1000, random_state=2222)	2	Sensitivity	100	94.1176	100	94.1176	100	94.1176
MLPClassifier(activation='logistic', alpha=0, hidden_layer_sizes=(3, 3), learning_rate_init=0.1, max_iter=1000, random_state=2222)	2	Specificity	78.5714	65.1163	96.4286	58.1395	96.4286	58.1395
MLPClassifier(activation='logistic', alpha=0, hidden_layer_sizes=(3, 3), learning_rate_init=0.1, max_iter=1000, random_state=2222)	2	AUC ROC	0.9		0.989286		0.989286
MLPClassifier(activation='logistic', alpha=0, hidden_layer_sizes=(3, 3), learning_rate_init=0.1, max_iter=1000, random_state=2222)	2	score	0.769231	0.666667	0.952381	0.627451	0.952381	0.627451
MLPClassifier(activation='logistic', alpha=0, hidden_layer_sizes=(3, 3), learning_rate_init=0.1, max_iter=1000, random_state=2222)	3	Accuracy	89.4737	66.6667	89.4737	70	89.4737	70
MLPClassifier(activation='logistic', alpha=0, hidden_layer_sizes=(3, 3), learning_rate_init=0.1, max_iter=1000, random_state=2222)	3	Sensitivity	90	35.2941	100	94.1176	100	94.1176
MLPClassifier(activation='logistic', alpha=0, hidden_layer_sizes=(3, 3), learning_rate_init=0.1, max_iter=1000, random_state=2222)	3	Specificity	89.2857	79.0698	85.7143	60.4651	85.7143	60.4651
MLPClassifier(activation='logistic', alpha=0, hidden_layer_sizes=(3, 3), learning_rate_init=0.1, max_iter=1000, random_state=2222)	3	AUC ROC	0.875		0.928571		0.928571
MLPClassifier(activation='logistic', alpha=0, hidden_layer_sizes=(3, 3), learning_rate_init=0.1, max_iter=1000, random_state=2222)	3	score	0.818182	0.375	0.833333	0.64	0.833333	0.64
MLPClassifier(activation='logistic', alpha=0, hidden_layer_sizes=(3, 3), learning_rate_init=0.1, max_iter=1000, random_state=2222)	4	Accuracy	73.6842	75	97.3684	76.6667	89.4737	70
MLPClassifier(activation='logistic', alpha=0, hidden_layer_sizes=(3, 3), learning_rate_init=0.1, max_iter=1000, random_state=2222)	4	Sensitivity	100	64.7059	100	70.5882	90	35.2941
MLPClassifier(activation='logistic', alpha=0, hidden_layer_sizes=(3, 3), learning_rate_init=0.1, max_iter=1000, random_state=2222)	4	Specificity	64.2857	79.0698	96.4286	79.0698	89.2857	83.7209
MLPClassifier(activation='logistic', alpha=0, hidden_layer_sizes=(3, 3), learning_rate_init=0.1, max_iter=1000, random_state=2222)	4	AUC ROC	0.832143		0.989286		0.9
MLPClassifier(activation='logistic', alpha=0, hidden_layer_sizes=(3, 3), learning_rate_init=0.1, max_iter=1000, random_state=2222)	4	score	0.666667	0.594595	0.952381	0.631579	0.818182	0.4
MLPClassifier(activation='logistic', alpha=0, hidden_layer_sizes=(3, 3), learning_rate_init=0.1, max_iter=1000, random_state=2222)	5	Accuracy	94.7368	80	92.1053	76.6667	89.4737	76.6667
MLPClassifier(activation='logistic', alpha=0, hidden_layer_sizes=(3, 3), learning_rate_init=0.1, max_iter=1000, random_state=2222)	5	Sensitivity	100	88.2353	90	94.1176	90	52.9412
MLPClassifier(activation='logistic', alpha=0, hidden_layer_sizes=(3, 3), learning_rate_init=0.1, max_iter=1000, random_state=2222)	5	Specificity	92.8571	76.7442	92.8571	69.7674	89.2857	86.0465
MLPClassifier(activation='logistic', alpha=0, hidden_layer_sizes=(3, 3), learning_rate_init=0.1, max_iter=1000, random_state=2222)	5	AUC ROC	0.964286		0.953571		0.910714
MLPClassifier(activation='logistic', alpha=0, hidden_layer_sizes=(3, 3), learning_rate_init=0.1, max_iter=1000, random_state=2222)	5	score	0.909091	0.714286	0.857143	0.695652	0.818182	0.5625
MLPClassifier(activation='logistic', alpha=0, hidden_layer_sizes=(4, 2), learning_rate_init=0.1, max_iter=1000, random_state=2222)	2	Accuracy	94.7368	83.3333	86.8421	71.6667	86.8421	71.6667
MLPClassifier(activation='logistic', alpha=0, hidden_layer_sizes=(4, 2), learning_rate_init=0.1, max_iter=1000, random_state=2222)	2	Sensitivity	90	88.2353	80	11.7647	80	11.7647
MLPClassifier(activation='logistic', alpha=0, hidden_layer_sizes=(4, 2), learning_rate_init=0.1, max_iter=1000, random_state=2222)	2	Specificity	96.4286	81.3953	89.2857	95.3488	89.2857	95.3488
MLPClassifier(activation='logistic', alpha=0, hidden_layer_sizes=(4, 2), learning_rate_init=0.1, max_iter=1000, random_state=2222)	2	AUC ROC	0.932143		0.864286		0.864286
MLPClassifier(activation='logistic', alpha=0, hidden_layer_sizes=(4, 2), learning_rate_init=0.1, max_iter=1000, random_state=2222)	2	score	0.9	0.75	0.761905	0.190476	0.761905	0.190476
MLPClassifier(activation='logistic', alpha=0, hidden_layer_sizes=(4, 2), learning_rate_init=0.1, max_iter=1000, random_state=2222)	3	Accuracy	84.2105	78.3333	76.3158	45	76.3158	45
MLPClassifier(activation='logistic', alpha=0, hidden_layer_sizes=(4, 2), learning_rate_init=0.1, max_iter=1000, random_state=2222)	3	Sensitivity	90	52.9412	100	100	100	100
MLPClassifier(activation='logistic', alpha=0, hidden_layer_sizes=(4, 2), learning_rate_init=0.1, max_iter=1000, random_state=2222)	3	Specificity	82.1429	88.3721	67.8571	23.2558	67.8571	23.2558
MLPClassifier(activation='logistic', alpha=0, hidden_layer_sizes=(4, 2), learning_rate_init=0.1, max_iter=1000, random_state=2222)	3	AUC ROC	0.892857		0.864286		0.864286
MLPClassifier(activation='logistic', alpha=0, hidden_layer_sizes=(4, 2), learning_rate_init=0.1, max_iter=1000, random_state=2222)	3	score	0.75	0.580645	0.689655	0.507463	0.689655	0.507463
MLPClassifier(activation='logistic', alpha=0, hidden_layer_sizes=(4, 2), learning_rate_init=0.1, max_iter=1000, random_state=2222)	4	Accuracy	97.3684	76.6667	89.4737	48.3333	89.4737	48.3333
MLPClassifier(activation='logistic', alpha=0, hidden_layer_sizes=(4, 2), learning_rate_init=0.1, max_iter=1000, random_state=2222)	4	Sensitivity	100	52.9412	100	100	100	100
MLPClassifier(activation='logistic', alpha=0, hidden_layer_sizes=(4, 2), learning_rate_init=0.1, max_iter=1000, random_state=2222)	4	Specificity	96.4286	86.0465	85.7143	27.907	85.7143	27.907
MLPClassifier(activation='logistic', alpha=0, hidden_layer_sizes=(4, 2), learning_rate_init=0.1, max_iter=1000, random_state=2222)	4	AUC ROC	0.996429		0.914286		0.914286
MLPClassifier(activation='logistic', alpha=0, hidden_layer_sizes=(4, 2), learning_rate_init=0.1, max_iter=1000, random_state=2222)	4	score	0.952381	0.5625	0.833333	0.523077	0.833333	0.523077
MLPClassifier(activation='logistic', alpha=0, hidden_layer_sizes=(4, 2), learning_rate_init=0.1, max_iter=1000, random_state=2222)	5	Accuracy	97.3684	75	92.1053	61.6667	89.4737	50
MLPClassifier(activation='logistic', alpha=0, hidden_layer_sizes=(4, 2), learning_rate_init=0.1, max_iter=1000, random_state=2222)	5	Sensitivity	100	52.9412	100	100	100	100
MLPClassifier(activation='logistic', alpha=0, hidden_layer_sizes=(4, 2), learning_rate_init=0.1, max_iter=1000, random_state=2222)	5	Specificity	96.4286	83.7209	89.2857	46.5116	85.7143	30.2326
MLPClassifier(activation='logistic', alpha=0, hidden_layer_sizes=(4, 2), learning_rate_init=0.1, max_iter=1000, random_state=2222)	5	AUC ROC	0.964286		0.914286		0.914286
MLPClassifier(activation='logistic', alpha=0, hidden_layer_sizes=(4, 2), learning_rate_init=0.1, max_iter=1000, random_state=2222)	5	score	0.952381	0.545455	0.869565	0.596491	0.833333	0.53125
KNeighborsClassifier(n_neighbors=3)	2	Accuracy	92.1053	81.6667	86.8421	61.6667	86.8421	61.6667
KNeighborsClassifier(n_neighbors=3)	2	Sensitivity	80	58.8235	90	52.9412	90	52.9412
KNeighborsClassifier(n_neighbors=3)	2	Specificity	96.4286	90.6977	85.7143	65.1163	85.7143	65.1163
KNeighborsClassifier(n_neighbors=3)	2	AUC ROC	0.960714		0.957143		0.957143
KNeighborsClassifier(n_neighbors=3)	2	score	0.842105	0.645161	0.782609	0.439024	0.782609	0.439024
KNeighborsClassifier(n_neighbors=3)	3	Accuracy	84.2105	71.6667	84.2105	66.6667	84.2105	66.6667
KNeighborsClassifier(n_neighbors=3)	3	Sensitivity	100	76.4706	90	70.5882	90	70.5882
KNeighborsClassifier(n_neighbors=3)	3	Specificity	78.5714	69.7674	82.1429	65.1163	82.1429	65.1163
KNeighborsClassifier(n_neighbors=3)	3	AUC ROC	0.944643		0.95		0.95
KNeighborsClassifier(n_neighbors=3)	3	score	0.769231	0.604651	0.75	0.545455	0.75	0.545455
KNeighborsClassifier(n_neighbors=3)	4	Accuracy	89.4737	73.3333	92.1053	63.3333	92.1053	63.3333
KNeighborsClassifier(n_neighbors=3)	4	Sensitivity	100	76.4706	90	70.5882	90	70.5882
KNeighborsClassifier(n_neighbors=3)	4	Specificity	85.7143	72.093	92.8571	60.4651	92.8571	60.4651
KNeighborsClassifier(n_neighbors=3)	4	AUC ROC	0.971429		0.971429		0.971429
KNeighborsClassifier(n_neighbors=3)	4	score	0.833333	0.619048	0.857143	0.521739	0.857143	0.521739
KNeighborsClassifier(n_neighbors=3)	5	Accuracy	76.3158	73.3333	89.4737	63.3333	89.4737	63.3333
KNeighborsClassifier(n_neighbors=3)	5	Sensitivity	100	64.7059	80	64.7059	80	64.7059
KNeighborsClassifier(n_neighbors=3)	5	Specificity	67.8571	76.7442	92.8571	62.7907	92.8571	62.7907
KNeighborsClassifier(n_neighbors=3)	5	AUC ROC	0.919643		0.953571		0.953571
KNeighborsClassifier(n_neighbors=3)	5	score	0.689655	0.578947	0.8	0.5	0.8	0.5
KNeighborsClassifier()	2	Accuracy	89.4737	80	84.2105	66.6667	84.2105	66.6667
KNeighborsClassifier()	2	Sensitivity	90	88.2353	100	94.1176	100	94.1176
KNeighborsClassifier()	2	Specificity	89.2857	76.7442	78.5714	55.814	78.5714	55.814
KNeighborsClassifier()	2	AUC ROC	0.964286		0.9		0.9
KNeighborsClassifier()	2	score	0.818182	0.714286	0.769231	0.615385	0.769231	0.615385
KNeighborsClassifier()	3	Accuracy	92.1053	80	86.8421	75	86.8421	75
KNeighborsClassifier()	3	Sensitivity	90	76.4706	90	88.2353	90	88.2353
KNeighborsClassifier()	3	Specificity	92.8571	81.3953	85.7143	69.7674	85.7143	69.7674
KNeighborsClassifier()	3	AUC ROC	0.969643		0.933929		0.933929
KNeighborsClassifier()	3	score	0.857143	0.684211	0.782609	0.666667	0.782609	0.666667
KNeighborsClassifier()	4	Accuracy	86.8421	81.6667	86.8421	75	86.8421	75
KNeighborsClassifier()	4	Sensitivity	90	82.3529	90	94.1176	90	94.1176
KNeighborsClassifier()	4	Specificity	85.7143	81.3953	85.7143	67.4419	85.7143	67.4419
KNeighborsClassifier()	4	AUC ROC	0.948214		0.921429		0.921429
KNeighborsClassifier()	4	score	0.782609	0.717949	0.782609	0.680851	0.782609	0.680851
KNeighborsClassifier()	5	Accuracy	81.5789	80	86.8421	73.3333	86.8421	73.3333
KNeighborsClassifier()	5	Sensitivity	80	47.0588	90	94.1176	90	94.1176
KNeighborsClassifier()	5	Specificity	82.1429	93.0233	85.7143	65.1163	85.7143	65.1163
KNeighborsClassifier()	5	AUC ROC	0.903571		0.935714		0.935714
KNeighborsClassifier()	5	score	0.695652	0.571429	0.782609	0.666667	0.782609	0.666667
KNeighborsClassifier(n_neighbors=7)	2	Accuracy	89.4737	71.6667	78.9474	70	78.9474	70
KNeighborsClassifier(n_neighbors=7)	2	Sensitivity	90	88.2353	90	100	90	100
KNeighborsClassifier(n_neighbors=7)	2	Specificity	89.2857	65.1163	75	58.1395	75	58.1395
KNeighborsClassifier(n_neighbors=7)	2	AUC ROC	0.946429		0.875		0.875
KNeighborsClassifier(n_neighbors=7)	2	score	0.818182	0.638298	0.692308	0.653846	0.692308	0.653846
KNeighborsClassifier(n_neighbors=7)	3	Accuracy	86.8421	73.3333	89.4737	71.6667	89.4737	71.6667
KNeighborsClassifier(n_neighbors=7)	3	Sensitivity	90	88.2353	80	11.7647	80	11.7647
KNeighborsClassifier(n_neighbors=7)	3	Specificity	85.7143	67.4419	92.8571	95.3488	92.8571	95.3488
KNeighborsClassifier(n_neighbors=7)	3	AUC ROC	0.930357		0.9375		0.9375
KNeighborsClassifier(n_neighbors=7)	3	score	0.782609	0.652174	0.8	0.190476	0.8	0.190476
KNeighborsClassifier(n_neighbors=7)	4	Accuracy	86.8421	70	86.8421	76.6667	86.8421	76.6667
KNeighborsClassifier(n_neighbors=7)	4	Sensitivity	90	88.2353	100	41.1765	100	41.1765
KNeighborsClassifier(n_neighbors=7)	4	Specificity	85.7143	62.7907	82.1429	90.6977	82.1429	90.6977
KNeighborsClassifier(n_neighbors=7)	4	AUC ROC	0.930357		0.939286		0.939286
KNeighborsClassifier(n_neighbors=7)	4	score	0.782609	0.625	0.8	0.5	0.8	0.5
KNeighborsClassifier(n_neighbors=7)	5	Accuracy	89.4737	73.3333	86.8421	78.3333	86.8421	78.3333
KNeighborsClassifier(n_neighbors=7)	5	Sensitivity	80	47.0588	90	82.3529	90	82.3529
KNeighborsClassifier(n_neighbors=7)	5	Specificity	92.8571	83.7209	85.7143	76.7442	85.7143	76.7442
KNeighborsClassifier(n_neighbors=7)	5	AUC ROC	0.896429		0.9125		0.9125
KNeighborsClassifier(n_neighbors=7)	5	score	0.8	0.5	0.782609	0.682927	0.782609	0.682927
SVC(class_weight='balanced', probability=True, random_state=2222)	2	Accuracy	89.4737	86.6667	81.5789	61.6667	92.1053	75
SVC(class_weight='balanced', probability=True, random_state=2222)	2	Sensitivity	90	94.1176	90	88.2353	90	58.8235
SVC(class_weight='balanced', probability=True, random_state=2222)	2	Specificity	89.2857	83.7209	78.5714	51.1628	92.8571	81.3953
SVC(class_weight='balanced', probability=True, random_state=2222)	2	AUC ROC	0.910714		0.9		0.939286
SVC(class_weight='balanced', probability=True, random_state=2222)	2	score	0.818182	0.8	0.72	0.566038	0.857143	0.571429
SVC(class_weight='balanced', probability=True, random_state=2222)	3	Accuracy	92.1053	85	84.2105	63.3333	94.7368	75
SVC(class_weight='balanced', probability=True, random_state=2222)	3	Sensitivity	90	58.8235	100	82.3529	100	35.2941
SVC(class_weight='balanced', probability=True, random_state=2222)	3	Specificity	92.8571	95.3488	78.5714	55.814	92.8571	90.6977
SVC(class_weight='balanced', probability=True, random_state=2222)	3	AUC ROC	0.921429		0.917857		0.985714
SVC(class_weight='balanced', probability=True, random_state=2222)	3	score	0.857143	0.689655	0.769231	0.56	0.909091	0.444444
SVC(class_weight='balanced', probability=True, random_state=2222)	4	Accuracy	81.5789	73.3333	94.7368	73.3333	97.3684	75
SVC(class_weight='balanced', probability=True, random_state=2222)	4	Sensitivity	100	47.0588	90	11.7647	90	17.6471
SVC(class_weight='balanced', probability=True, random_state=2222)	4	Specificity	75	83.7209	96.4286	97.6744	100	97.6744
SVC(class_weight='balanced', probability=True, random_state=2222)	4	AUC ROC	0.903571		0.978571		0.989286
SVC(class_weight='balanced', probability=True, random_state=2222)	4	score	0.740741	0.5	0.9	0.2	0.947368	0.285714
SVC(class_weight='balanced', probability=True, random_state=2222)	5	Accuracy	78.9474	75	92.1053	61.6667	94.7368	76.6667
SVC(class_weight='balanced', probability=True, random_state=2222)	5	Sensitivity	100	58.8235	100	47.0588	100	29.4118
SVC(class_weight='balanced', probability=True, random_state=2222)	5	Specificity	71.4286	81.3953	89.2857	67.4419	92.8571	95.3488
SVC(class_weight='balanced', probability=True, random_state=2222)	5	AUC ROC	0.896429		0.982143		0.992857
SVC(class_weight='balanced', probability=True, random_state=2222)	5	score	0.714286	0.571429	0.869565	0.410256	0.909091	0.416667
SVC(probability=True, random_state=2222)	2	Accuracy	92.1053	83.3333	84.2105	68.3333	84.2105	68.3333
SVC(probability=True, random_state=2222)	2	Sensitivity	80	58.8235	90	82.3529	90	82.3529
SVC(probability=True, random_state=2222)	2	Specificity	96.4286	93.0233	82.1429	62.7907	82.1429	62.7907
SVC(probability=True, random_state=2222)	2	AUC ROC	0.896429		0.885714		0.885714
SVC(probability=True, random_state=2222)	2	score	0.842105	0.666667	0.75	0.595745	0.75	0.595745
SVC(probability=True, random_state=2222)	3	Accuracy	94.7368	80	84.2105	68.3333	84.2105	68.3333
SVC(probability=True, random_state=2222)	3	Sensitivity	80	41.1765	90	82.3529	90	82.3529
SVC(probability=True, random_state=2222)	3	Specificity	100	95.3488	82.1429	62.7907	82.1429	62.7907
SVC(probability=True, random_state=2222)	3	AUC ROC	0.935714		0.896429		0.896429
SVC(probability=True, random_state=2222)	3	score	0.888889	0.538462	0.75	0.595745	0.75	0.595745
SVC(probability=True, random_state=2222)	4	Accuracy	94.7368	80	84.2105	68.3333	84.2105	68.3333
SVC(probability=True, random_state=2222)	4	Sensitivity	80	35.2941	90	88.2353	90	88.2353
SVC(probability=True, random_state=2222)	4	Specificity	100	97.6744	82.1429	60.4651	82.1429	60.4651
SVC(probability=True, random_state=2222)	4	AUC ROC	0.935714		0.892857		0.892857
SVC(probability=True, random_state=2222)	4	score	0.888889	0.5	0.75	0.612245	0.75	0.612245
SVC(probability=True, random_state=2222)	5	Accuracy	94.7368	76.6667	84.2105	71.6667	84.2105	71.6667
SVC(probability=True, random_state=2222)	5	Sensitivity	80	29.4118	90	88.2353	90	88.2353
SVC(probability=True, random_state=2222)	5	Specificity	100	95.3488	82.1429	65.1163	82.1429	65.1163
SVC(probability=True, random_state=2222)	5	AUC ROC	0.925		0.9		0.9
SVC(probability=True, random_state=2222)	5	score	0.888889	0.416667	0.75	0.638298	0.75	0.638298
GaussianProcessClassifier(random_state=2222)	2	Accuracy	89.4737	80	78.9474	48.3333	78.9474	48.3333
GaussianProcessClassifier(random_state=2222)	2	Sensitivity	90	100	100	100	100	100
GaussianProcessClassifier(random_state=2222)	2	Specificity	89.2857	72.093	71.4286	27.907	71.4286	27.907
GaussianProcessClassifier(random_state=2222)	2	AUC ROC	0.892857		0.889286		0.889286
GaussianProcessClassifier(random_state=2222)	2	score	0.818182	0.73913	0.714286	0.523077	0.714286	0.523077
GaussianProcessClassifier(random_state=2222)	3	Accuracy	92.1053	90	81.5789	58.3333	81.5789	58.3333
GaussianProcessClassifier(random_state=2222)	3	Sensitivity	90	82.3529	90	100	90	100
GaussianProcessClassifier(random_state=2222)	3	Specificity	92.8571	93.0233	78.5714	41.8605	78.5714	41.8605
GaussianProcessClassifier(random_state=2222)	3	AUC ROC	0.9		0.889286		0.889286
GaussianProcessClassifier(random_state=2222)	3	score	0.857143	0.823529	0.72	0.576271	0.72	0.576271
GaussianProcessClassifier(random_state=2222)	4	Accuracy	76.3158	71.6667	78.9474	48.3333	78.9474	48.3333
GaussianProcessClassifier(random_state=2222)	4	Sensitivity	100	52.9412	100	100	100	100
GaussianProcessClassifier(random_state=2222)	4	Specificity	67.8571	79.0698	71.4286	27.907	71.4286	27.907
GaussianProcessClassifier(random_state=2222)	4	AUC ROC	0.889286		0.9		0.9
GaussianProcessClassifier(random_state=2222)	4	score	0.689655	0.514286	0.714286	0.523077	0.714286	0.523077
GaussianProcessClassifier(random_state=2222)	5	Accuracy	76.3158	73.3333	81.5789	45	81.5789	45
GaussianProcessClassifier(random_state=2222)	5	Sensitivity	90	52.9412	100	100	100	100
GaussianProcessClassifier(random_state=2222)	5	Specificity	71.4286	81.3953	75	23.2558	75	23.2558
GaussianProcessClassifier(random_state=2222)	5	AUC ROC	0.882143		0.903571		0.903571
GaussianProcessClassifier(random_state=2222)	5	score	0.666667	0.529412	0.740741	0.507463	0.740741	0.507463
DecisionTreeClassifier(random_state=2222)	2	Accuracy	100	70	100	70	100	70
DecisionTreeClassifier(random_state=2222)	2	Sensitivity	100	5.88235	100	58.8235	100	58.8235
DecisionTreeClassifier(random_state=2222)	2	Specificity	100	95.3488	100	74.4186	100	74.4186
DecisionTreeClassifier(random_state=2222)	2	AUC ROC	1		1		1
DecisionTreeClassifier(random_state=2222)	2	score	1	0.1	1	0.526316	1	0.526316
DecisionTreeClassifier(random_state=2222)	3	Accuracy	100	71.6667	100	68.3333	100	68.3333
DecisionTreeClassifier(random_state=2222)	3	Sensitivity	100	64.7059	100	47.0588	100	47.0588
DecisionTreeClassifier(random_state=2222)	3	Specificity	100	74.4186	100	76.7442	100	76.7442
DecisionTreeClassifier(random_state=2222)	3	AUC ROC	1		1		1
DecisionTreeClassifier(random_state=2222)	3	score	1	0.564103	1	0.457143	1	0.457143
DecisionTreeClassifier(random_state=2222)	4	Accuracy	100	71.6667	100	73.3333	100	73.3333
DecisionTreeClassifier(random_state=2222)	4	Sensitivity	100	64.7059	100	70.5882	100	70.5882
DecisionTreeClassifier(random_state=2222)	4	Specificity	100	74.4186	100	74.4186	100	74.4186
DecisionTreeClassifier(random_state=2222)	4	AUC ROC	1		1		1
DecisionTreeClassifier(random_state=2222)	4	score	1	0.564103	1	0.6	1	0.6
DecisionTreeClassifier(random_state=2222)	5	Accuracy	100	66.6667	100	75	100	75
DecisionTreeClassifier(random_state=2222)	5	Sensitivity	100	64.7059	100	52.9412	100	52.9412
DecisionTreeClassifier(random_state=2222)	5	Specificity	100	67.4419	100	83.7209	100	83.7209
DecisionTreeClassifier(random_state=2222)	5	AUC ROC	1		1		1
DecisionTreeClassifier(random_state=2222)	5	score	1	0.52381	1	0.545455	1	0.545455
DecisionTreeClassifier(class_weight='balanced', random_state=2222)	2	Accuracy	100	70	100	70	100	70
DecisionTreeClassifier(class_weight='balanced', random_state=2222)	2	Sensitivity	100	5.88235	100	47.0588	100	47.0588
DecisionTreeClassifier(class_weight='balanced', random_state=2222)	2	Specificity	100	95.3488	100	79.0698	100	79.0698
DecisionTreeClassifier(class_weight='balanced', random_state=2222)	2	AUC ROC	1		1		1
DecisionTreeClassifier(class_weight='balanced', random_state=2222)	2	score	1	0.1	1	0.470588	1	0.470588
DecisionTreeClassifier(class_weight='balanced', random_state=2222)	3	Accuracy	100	71.6667	100	68.3333	100	68.3333
DecisionTreeClassifier(class_weight='balanced', random_state=2222)	3	Sensitivity	100	64.7059	100	70.5882	100	70.5882
DecisionTreeClassifier(class_weight='balanced', random_state=2222)	3	Specificity	100	74.4186	100	67.4419	100	67.4419
DecisionTreeClassifier(class_weight='balanced', random_state=2222)	3	AUC ROC	1		1		1
DecisionTreeClassifier(class_weight='balanced', random_state=2222)	3	score	1	0.564103	1	0.55814	1	0.55814
DecisionTreeClassifier(class_weight='balanced', random_state=2222)	4	Accuracy	100	71.6667	100	68.3333	100	68.3333
DecisionTreeClassifier(class_weight='balanced', random_state=2222)	4	Sensitivity	100	64.7059	100	70.5882	100	70.5882
DecisionTreeClassifier(class_weight='balanced', random_state=2222)	4	Specificity	100	74.4186	100	67.4419	100	67.4419
DecisionTreeClassifier(class_weight='balanced', random_state=2222)	4	AUC ROC	1		1		1
DecisionTreeClassifier(class_weight='balanced', random_state=2222)	4	score	1	0.564103	1	0.55814	1	0.55814
DecisionTreeClassifier(class_weight='balanced', random_state=2222)	5	Accuracy	100	66.6667	100	65	100	65
DecisionTreeClassifier(class_weight='balanced', random_state=2222)	5	Sensitivity	100	64.7059	100	41.1765	100	41.1765
DecisionTreeClassifier(class_weight='balanced', random_state=2222)	5	Specificity	100	67.4419	100	74.4186	100	74.4186
DecisionTreeClassifier(class_weight='balanced', random_state=2222)	5	AUC ROC	1		1		1
DecisionTreeClassifier(class_weight='balanced', random_state=2222)	5	score	1	0.52381	1	0.4	1	0.4
RandomForestClassifier(class_weight='balanced', n_estimators=3, random_state=2222)	2	Accuracy	92.1053	78.3333	86.8421	60	86.8421	60
RandomForestClassifier(class_weight='balanced', n_estimators=3, random_state=2222)	2	Sensitivity	90	76.4706	100	88.2353	100	88.2353
RandomForestClassifier(class_weight='balanced', n_estimators=3, random_state=2222)	2	Specificity	92.8571	79.0698	82.1429	48.8372	82.1429	48.8372
RandomForestClassifier(class_weight='balanced', n_estimators=3, random_state=2222)	2	AUC ROC	0.942857		0.982143		0.982143
RandomForestClassifier(class_weight='balanced', n_estimators=3, random_state=2222)	2	score	0.857143	0.666667	0.8	0.555556	0.8	0.555556
RandomForestClassifier(class_weight='balanced', n_estimators=3, random_state=2222)	3	Accuracy	97.3684	85	94.7368	60	94.7368	60
RandomForestClassifier(class_weight='balanced', n_estimators=3, random_state=2222)	3	Sensitivity	90	47.0588	100	88.2353	100	88.2353
RandomForestClassifier(class_weight='balanced', n_estimators=3, random_state=2222)	3	Specificity	100	100	92.8571	48.8372	92.8571	48.8372
RandomForestClassifier(class_weight='balanced', n_estimators=3, random_state=2222)	3	AUC ROC	0.991071		0.992857		0.992857
RandomForestClassifier(class_weight='balanced', n_estimators=3, random_state=2222)	3	score	0.947368	0.64	0.909091	0.555556	0.909091	0.555556
RandomForestClassifier(class_weight='balanced', n_estimators=3, random_state=2222)	4	Accuracy	97.3684	73.3333	89.4737	71.6667	89.4737	71.6667
RandomForestClassifier(class_weight='balanced', n_estimators=3, random_state=2222)	4	Sensitivity	90	76.4706	90	88.2353	90	88.2353
RandomForestClassifier(class_weight='balanced', n_estimators=3, random_state=2222)	4	Specificity	100	72.093	89.2857	65.1163	89.2857	65.1163
RandomForestClassifier(class_weight='balanced', n_estimators=3, random_state=2222)	4	AUC ROC	0.95		0.933929		0.933929
RandomForestClassifier(class_weight='balanced', n_estimators=3, random_state=2222)	4	score	0.947368	0.619048	0.818182	0.638298	0.818182	0.638298
RandomForestClassifier(class_weight='balanced', n_estimators=3, random_state=2222)	5	Accuracy	89.4737	75	89.4737	41.6667	89.4737	41.6667
RandomForestClassifier(class_weight='balanced', n_estimators=3, random_state=2222)	5	Sensitivity	100	64.7059	90	35.2941	90	35.2941
RandomForestClassifier(class_weight='balanced', n_estimators=3, random_state=2222)	5	Specificity	85.7143	79.0698	89.2857	44.186	89.2857	44.186
RandomForestClassifier(class_weight='balanced', n_estimators=3, random_state=2222)	5	AUC ROC	0.985714		0.935714		0.935714
RandomForestClassifier(class_weight='balanced', n_estimators=3, random_state=2222)	5	score	0.833333	0.594595	0.818182	0.255319	0.818182	0.255319
RandomForestClassifier(n_estimators=3, random_state=2222)	2	Accuracy	92.1053	78.3333	89.4737	66.6667	89.4737	66.6667
RandomForestClassifier(n_estimators=3, random_state=2222)	2	Sensitivity	90	76.4706	90	94.1176	90	94.1176
RandomForestClassifier(n_estimators=3, random_state=2222)	2	Specificity	92.8571	79.0698	89.2857	55.814	89.2857	55.814
RandomForestClassifier(n_estimators=3, random_state=2222)	2	AUC ROC	0.942857		0.928571		0.928571
RandomForestClassifier(n_estimators=3, random_state=2222)	2	score	0.857143	0.666667	0.818182	0.615385	0.818182	0.615385
RandomForestClassifier(n_estimators=3, random_state=2222)	3	Accuracy	97.3684	85	89.4737	61.6667	89.4737	61.6667
RandomForestClassifier(n_estimators=3, random_state=2222)	3	Sensitivity	90	47.0588	90	100	90	100
RandomForestClassifier(n_estimators=3, random_state=2222)	3	Specificity	100	100	89.2857	46.5116	89.2857	46.5116
RandomForestClassifier(n_estimators=3, random_state=2222)	3	AUC ROC	0.991071		0.933929		0.933929
RandomForestClassifier(n_estimators=3, random_state=2222)	3	score	0.947368	0.64	0.818182	0.596491	0.818182	0.596491
RandomForestClassifier(n_estimators=3, random_state=2222)	4	Accuracy	97.3684	73.3333	92.1053	58.3333	92.1053	58.3333
RandomForestClassifier(n_estimators=3, random_state=2222)	4	Sensitivity	90	76.4706	100	58.8235	100	58.8235
RandomForestClassifier(n_estimators=3, random_state=2222)	4	Specificity	100	72.093	89.2857	58.1395	89.2857	58.1395
RandomForestClassifier(n_estimators=3, random_state=2222)	4	AUC ROC	0.95		0.989286		0.989286
RandomForestClassifier(n_estimators=3, random_state=2222)	4	score	0.947368	0.619048	0.869565	0.444444	0.869565	0.444444
RandomForestClassifier(n_estimators=3, random_state=2222)	5	Accuracy	92.1053	80	89.4737	58.3333	89.4737	58.3333
RandomForestClassifier(n_estimators=3, random_state=2222)	5	Sensitivity	90	64.7059	100	70.5882	100	70.5882
RandomForestClassifier(n_estimators=3, random_state=2222)	5	Specificity	92.8571	86.0465	85.7143	53.4884	85.7143	53.4884
RandomForestClassifier(n_estimators=3, random_state=2222)	5	AUC ROC	0.942857		0.967857		0.967857
RandomForestClassifier(n_estimators=3, random_state=2222)	5	score	0.857143	0.647059	0.833333	0.489796	0.833333	0.489796
RandomForestClassifier(class_weight='balanced', n_estimators=5, random_state=2222)	2	Accuracy	86.8421	70	92.1053	70	94.7368	78.3333
RandomForestClassifier(class_weight='balanced', n_estimators=5, random_state=2222)	2	Sensitivity	100	88.2353	90	64.7059	80	29.4118
RandomForestClassifier(class_weight='balanced', n_estimators=5, random_state=2222)	2	Specificity	82.1429	62.7907	92.8571	72.093	100	97.6744
RandomForestClassifier(class_weight='balanced', n_estimators=5, random_state=2222)	2	AUC ROC	0.978571		0.982143		0.971429
RandomForestClassifier(class_weight='balanced', n_estimators=5, random_state=2222)	2	score	0.8	0.625	0.857143	0.55	0.888889	0.434783
RandomForestClassifier(class_weight='balanced', n_estimators=5, random_state=2222)	3	Accuracy	97.3684	85	92.1053	70	92.1053	70
RandomForestClassifier(class_weight='balanced', n_estimators=5, random_state=2222)	3	Sensitivity	100	82.3529	90	64.7059	80	52.9412
RandomForestClassifier(class_weight='balanced', n_estimators=5, random_state=2222)	3	Specificity	96.4286	86.0465	92.8571	72.093	96.4286	76.7442
RandomForestClassifier(class_weight='balanced', n_estimators=5, random_state=2222)	3	AUC ROC	0.998214		0.983929		0.964286
RandomForestClassifier(class_weight='balanced', n_estimators=5, random_state=2222)	3	score	0.952381	0.756757	0.857143	0.55	0.842105	0.5
RandomForestClassifier(class_weight='balanced', n_estimators=5, random_state=2222)	4	Accuracy	89.4737	65	86.8421	63.3333	92.1053	68.3333
RandomForestClassifier(class_weight='balanced', n_estimators=5, random_state=2222)	4	Sensitivity	100	88.2353	100	88.2353	100	64.7059
RandomForestClassifier(class_weight='balanced', n_estimators=5, random_state=2222)	4	Specificity	85.7143	55.814	82.1429	53.4884	89.2857	69.7674
RandomForestClassifier(class_weight='balanced', n_estimators=5, random_state=2222)	4	AUC ROC	0.985714		0.971429		0.983929
RandomForestClassifier(class_weight='balanced', n_estimators=5, random_state=2222)	4	score	0.833333	0.588235	0.8	0.576923	0.869565	0.536585
RandomForestClassifier(class_weight='balanced', n_estimators=5, random_state=2222)	5	Accuracy	92.1053	86.6667	94.7368	75	89.4737	66.6667
RandomForestClassifier(class_weight='balanced', n_estimators=5, random_state=2222)	5	Sensitivity	90	70.5882	80	41.1765	100	82.3529
RandomForestClassifier(class_weight='balanced', n_estimators=5, random_state=2222)	5	Specificity	92.8571	93.0233	100	88.3721	85.7143	60.4651
RandomForestClassifier(class_weight='balanced', n_estimators=5, random_state=2222)	5	AUC ROC	0.983929		0.971429		0.976786
RandomForestClassifier(class_weight='balanced', n_estimators=5, random_state=2222)	5	score	0.857143	0.75	0.888889	0.482759	0.833333	0.583333
RandomForestClassifier(n_estimators=5, random_state=2222)	2	Accuracy	86.8421	71.6667	89.4737	66.6667	94.7368	78.3333
RandomForestClassifier(n_estimators=5, random_state=2222)	2	Sensitivity	100	88.2353	100	94.1176	80	29.4118
RandomForestClassifier(n_estimators=5, random_state=2222)	2	Specificity	82.1429	65.1163	85.7143	55.814	100	97.6744
RandomForestClassifier(n_estimators=5, random_state=2222)	2	AUC ROC	0.978571		0.985714		0.971429
RandomForestClassifier(n_estimators=5, random_state=2222)	2	score	0.8	0.638298	0.833333	0.615385	0.888889	0.434783
RandomForestClassifier(n_estimators=5, random_state=2222)	3	Accuracy	97.3684	83.3333	89.4737	53.3333	92.1053	61.6667
RandomForestClassifier(n_estimators=5, random_state=2222)	3	Sensitivity	100	76.4706	100	88.2353	100	76.4706
RandomForestClassifier(n_estimators=5, random_state=2222)	3	Specificity	96.4286	86.0465	85.7143	39.5349	89.2857	55.814
RandomForestClassifier(n_estimators=5, random_state=2222)	3	AUC ROC	0.998214		0.978571		0.971429
RandomForestClassifier(n_estimators=5, random_state=2222)	3	score	0.952381	0.722222	0.833333	0.517241	0.869565	0.530612
RandomForestClassifier(n_estimators=5, random_state=2222)	4	Accuracy	86.8421	66.6667	89.4737	61.6667	92.1053	66.6667
RandomForestClassifier(n_estimators=5, random_state=2222)	4	Sensitivity	100	88.2353	90	88.2353	90	70.5882
RandomForestClassifier(n_estimators=5, random_state=2222)	4	Specificity	82.1429	58.1395	89.2857	51.1628	92.8571	65.1163
RandomForestClassifier(n_estimators=5, random_state=2222)	4	AUC ROC	0.982143		0.969643		0.980357
RandomForestClassifier(n_estimators=5, random_state=2222)	4	score	0.8	0.6	0.818182	0.566038	0.857143	0.545455
RandomForestClassifier(n_estimators=5, random_state=2222)	5	Accuracy	89.4737	73.3333	92.1053	68.3333	94.7368	76.6667
RandomForestClassifier(n_estimators=5, random_state=2222)	5	Sensitivity	100	82.3529	90	64.7059	100	64.7059
RandomForestClassifier(n_estimators=5, random_state=2222)	5	Specificity	85.7143	69.7674	92.8571	69.7674	92.8571	81.3953
RandomForestClassifier(n_estimators=5, random_state=2222)	5	AUC ROC	0.982143		0.978571		0.992857
RandomForestClassifier(n_estimators=5, random_state=2222)	5	score	0.833333	0.636364	0.857143	0.536585	0.909091	0.611111
AdaBoostClassifier(n_estimators=3, random_state=2222)	2	Accuracy	92.1053	76.6667	86.8421	61.6667	86.8421	63.3333
AdaBoostClassifier(n_estimators=3, random_state=2222)	2	Sensitivity	90	52.9412	100	100	100	100
AdaBoostClassifier(n_estimators=3, random_state=2222)	2	Specificity	92.8571	86.0465	82.1429	46.5116	82.1429	48.8372
AdaBoostClassifier(n_estimators=3, random_state=2222)	2	AUC ROC	0.942857		0.953571		0.946429
AdaBoostClassifier(n_estimators=3, random_state=2222)	2	score	0.857143	0.5625	0.8	0.596491	0.8	0.607143
AdaBoostClassifier(n_estimators=3, random_state=2222)	3	Accuracy	89.4737	76.6667	86.8421	61.6667	86.8421	61.6667
AdaBoostClassifier(n_estimators=3, random_state=2222)	3	Sensitivity	80	76.4706	100	100	100	100
AdaBoostClassifier(n_estimators=3, random_state=2222)	3	Specificity	92.8571	76.7442	82.1429	46.5116	82.1429	46.5116
AdaBoostClassifier(n_estimators=3, random_state=2222)	3	AUC ROC	0.951786		0.953571		0.946429
AdaBoostClassifier(n_estimators=3, random_state=2222)	3	score	0.8	0.65	0.8	0.596491	0.8	0.596491
AdaBoostClassifier(n_estimators=3, random_state=2222)	4	Accuracy	89.4737	76.6667	86.8421	61.6667	86.8421	61.6667
AdaBoostClassifier(n_estimators=3, random_state=2222)	4	Sensitivity	80	76.4706	100	100	100	100
AdaBoostClassifier(n_estimators=3, random_state=2222)	4	Specificity	92.8571	76.7442	82.1429	46.5116	82.1429	46.5116
AdaBoostClassifier(n_estimators=3, random_state=2222)	4	AUC ROC	0.939286		0.953571		0.946429
AdaBoostClassifier(n_estimators=3, random_state=2222)	4	score	0.8	0.65	0.8	0.596491	0.8	0.596491
AdaBoostClassifier(n_estimators=3, random_state=2222)	5	Accuracy	89.4737	76.6667	86.8421	61.6667	86.8421	61.6667
AdaBoostClassifier(n_estimators=3, random_state=2222)	5	Sensitivity	80	76.4706	100	100	100	100
AdaBoostClassifier(n_estimators=3, random_state=2222)	5	Specificity	92.8571	76.7442	82.1429	46.5116	82.1429	46.5116
AdaBoostClassifier(n_estimators=3, random_state=2222)	5	AUC ROC	0.939286		0.953571		0.946429
AdaBoostClassifier(n_estimators=3, random_state=2222)	5	score	0.8	0.65	0.8	0.596491	0.8	0.596491
AdaBoostClassifier(n_estimators=5, random_state=2222)	2	Accuracy	94.7368	76.6667	94.7368	58.3333	92.1053	61.6667
AdaBoostClassifier(n_estimators=5, random_state=2222)	2	Sensitivity	80	70.5882	100	64.7059	100	82.3529
AdaBoostClassifier(n_estimators=5, random_state=2222)	2	Specificity	100	79.0698	92.8571	55.814	89.2857	53.4884
AdaBoostClassifier(n_estimators=5, random_state=2222)	2	AUC ROC	0.9625		0.978571		0.980357
AdaBoostClassifier(n_estimators=5, random_state=2222)	2	score	0.888889	0.631579	0.909091	0.468085	0.869565	0.54902
AdaBoostClassifier(n_estimators=5, random_state=2222)	3	Accuracy	100	65	94.7368	58.3333	94.7368	55
AdaBoostClassifier(n_estimators=5, random_state=2222)	3	Sensitivity	100	76.4706	100	64.7059	100	52.9412
AdaBoostClassifier(n_estimators=5, random_state=2222)	3	Specificity	100	60.4651	92.8571	55.814	92.8571	55.814
AdaBoostClassifier(n_estimators=5, random_state=2222)	3	AUC ROC	1		0.978571		0.992857
AdaBoostClassifier(n_estimators=5, random_state=2222)	3	score	1	0.553191	0.909091	0.468085	0.909091	0.4
AdaBoostClassifier(n_estimators=5, random_state=2222)	4	Accuracy	100	65	94.7368	58.3333	94.7368	53.3333
AdaBoostClassifier(n_estimators=5, random_state=2222)	4	Sensitivity	100	76.4706	100	64.7059	100	52.9412
AdaBoostClassifier(n_estimators=5, random_state=2222)	4	Specificity	100	60.4651	92.8571	55.814	92.8571	53.4884
AdaBoostClassifier(n_estimators=5, random_state=2222)	4	AUC ROC	1		0.978571		0.992857
AdaBoostClassifier(n_estimators=5, random_state=2222)	4	score	1	0.553191	0.909091	0.468085	0.909091	0.391304
AdaBoostClassifier(n_estimators=5, random_state=2222)	5	Accuracy	100	65	94.7368	58.3333	94.7368	55
AdaBoostClassifier(n_estimators=5, random_state=2222)	5	Sensitivity	100	76.4706	100	64.7059	100	52.9412
AdaBoostClassifier(n_estimators=5, random_state=2222)	5	Specificity	100	60.4651	92.8571	55.814	92.8571	55.814
AdaBoostClassifier(n_estimators=5, random_state=2222)	5	AUC ROC	1		0.978571		0.992857
AdaBoostClassifier(n_estimators=5, random_state=2222)	5	score	1	0.553191	0.909091	0.468085	0.909091	0.4
GaussianNB(priors=[0.5, 0.5])	2	Accuracy	89.4737	75	86.8421	71.6667	86.8421	71.6667
GaussianNB(priors=[0.5, 0.5])	2	Sensitivity	80	41.1765	80	52.9412	80	52.9412
GaussianNB(priors=[0.5, 0.5])	2	Specificity	92.8571	88.3721	89.2857	79.0698	89.2857	79.0698
GaussianNB(priors=[0.5, 0.5])	2	AUC ROC	0.896429		0.907143		0.907143
GaussianNB(priors=[0.5, 0.5])	2	score	0.8	0.482759	0.761905	0.514286	0.761905	0.514286
GaussianNB(priors=[0.5, 0.5])	3	Accuracy	81.5789	73.3333	78.9474	66.6667	84.2105	71.6667
GaussianNB(priors=[0.5, 0.5])	3	Sensitivity	90	41.1765	100	76.4706	100	47.0588
GaussianNB(priors=[0.5, 0.5])	3	Specificity	78.5714	86.0465	71.4286	62.7907	78.5714	81.3953
GaussianNB(priors=[0.5, 0.5])	3	AUC ROC	0.896429		0.914286		0.95
GaussianNB(priors=[0.5, 0.5])	3	score	0.72	0.466667	0.714286	0.565217	0.769231	0.484848
GaussianNB(priors=[0.5, 0.5])	4	Accuracy	78.9474	73.3333	76.3158	68.3333	89.4737	71.6667
GaussianNB(priors=[0.5, 0.5])	4	Sensitivity	90	29.4118	100	88.2353	90	5.88235
GaussianNB(priors=[0.5, 0.5])	4	Specificity	75	90.6977	67.8571	60.4651	89.2857	97.6744
GaussianNB(priors=[0.5, 0.5])	4	AUC ROC	0.903571		0.907143		0.960714
GaussianNB(priors=[0.5, 0.5])	4	score	0.692308	0.384615	0.689655	0.612245	0.818182	0.105263
GaussianNB(priors=[0.5, 0.5])	5	Accuracy	84.2105	76.6667	78.9474	66.6667	89.4737	71.6667
GaussianNB(priors=[0.5, 0.5])	5	Sensitivity	80	29.4118	100	82.3529	100	23.5294
GaussianNB(priors=[0.5, 0.5])	5	Specificity	85.7143	95.3488	71.4286	60.4651	85.7143	90.6977
GaussianNB(priors=[0.5, 0.5])	5	AUC ROC	0.889286		0.907143		0.960714
GaussianNB(priors=[0.5, 0.5])	5	score	0.727273	0.416667	0.714286	0.583333	0.833333	0.32
QuadraticDiscriminantAnalysis(priors=array([0.5, 0.5]))	2	Accuracy	71.0526	68.3333	81.5789	56.6667	89.4737	76.6667
QuadraticDiscriminantAnalysis(priors=array([0.5, 0.5]))	2	Sensitivity	100	100	100	52.9412	90	76.4706
QuadraticDiscriminantAnalysis(priors=array([0.5, 0.5]))	2	Specificity	60.7143	55.814	75	58.1395	89.2857	76.7442
QuadraticDiscriminantAnalysis(priors=array([0.5, 0.5]))	2	AUC ROC	0.889286		0.9		0.917857
QuadraticDiscriminantAnalysis(priors=array([0.5, 0.5]))	2	score	0.645161	0.641509	0.740741	0.409091	0.818182	0.65
QuadraticDiscriminantAnalysis(priors=array([0.5, 0.5]))	3	Accuracy	86.8421	78.3333	84.2105	76.6667	94.7368	76.6667
QuadraticDiscriminantAnalysis(priors=array([0.5, 0.5]))	3	Sensitivity	90	58.8235	100	23.5294	90	70.5882
QuadraticDiscriminantAnalysis(priors=array([0.5, 0.5]))	3	Specificity	85.7143	86.0465	78.5714	97.6744	96.4286	79.0698
QuadraticDiscriminantAnalysis(priors=array([0.5, 0.5]))	3	AUC ROC	0.921429		0.907143		0.953571
QuadraticDiscriminantAnalysis(priors=array([0.5, 0.5]))	3	score	0.782609	0.606061	0.769231	0.363636	0.9	0.631579
QuadraticDiscriminantAnalysis(priors=array([0.5, 0.5]))	4	Accuracy	94.7368	76.6667	84.2105	73.3333	97.3684	71.6667
QuadraticDiscriminantAnalysis(priors=array([0.5, 0.5]))	4	Sensitivity	100	47.0588	100	11.7647	100	52.9412
QuadraticDiscriminantAnalysis(priors=array([0.5, 0.5]))	4	Specificity	92.8571	88.3721	78.5714	97.6744	96.4286	79.0698
QuadraticDiscriminantAnalysis(priors=array([0.5, 0.5]))	4	AUC ROC	0.982143		0.910714		0.996429
QuadraticDiscriminantAnalysis(priors=array([0.5, 0.5]))	4	score	0.909091	0.533333	0.769231	0.2	0.952381	0.514286
QuadraticDiscriminantAnalysis(priors=array([0.5, 0.5]))	5	Accuracy	100	76.6667	94.7368	78.3333	100	71.6667
QuadraticDiscriminantAnalysis(priors=array([0.5, 0.5]))	5	Sensitivity	100	23.5294	100	35.2941	100	5.88235
QuadraticDiscriminantAnalysis(priors=array([0.5, 0.5]))	5	Specificity	100	97.6744	92.8571	95.3488	100	97.6744
QuadraticDiscriminantAnalysis(priors=array([0.5, 0.5]))	5	AUC ROC	1		0.978571		1
QuadraticDiscriminantAnalysis(priors=array([0.5, 0.5]))	5	score	1	0.363636	0.909091	0.48	1	0.105263
